# SARS-CoV-2 variants of concern dominate in Lahore, Pakistan in April 2021

**DOI:** 10.1101/2021.06.04.21258352

**Authors:** Muhammad Bilal Sarwar, Muhammad Yasir, Nabil-Fareed Alikhan, Nadeem Afzal, Leonardo de Oliveira Martins, Thanh Le Viet, Alexander J Trotter, Sophie J Prosolek, Gemma L Kay, Ebenezer Foster-Nyarko, Steven Rudder, David J Baker, Sidra-tul-muntaha, Muhammad Roman, Mark A Webber, Almina Shafiq, Balqees Shabir, Javed Akram, Andrew J Page, Shah Jahan

## Abstract

**Background:** The SARS-CoV-2 pandemic continues to expand globally, with case numbers rising in many areas of the world, including the Indian sub-continent. Pakistan has one of the world ‘s largest population, of over 200 million people and is experiencing a severe third wave of infections caused by SARS-CoV-2 that begun in March 2021.In Pakistan, during third wave until now only 12 SARS-CoV-2 genomes have been collected and among these 9 are from Islamabad. This highlights the need for more genome sequencing to allow surveillance of variants in circulation. In fact more genomes are available among travellers with a travel history from Pakistan, than from within the country itself.

**Methods:** For a better understanding of the circulating variants in Lahore and surrounding areas with a combined population of 11.1 million, within a week of April 2021, 102 samples were sequenced. The samples were randomly collected from 2 hospitals with a diagnostic polymerase chain reaction (PCR) cutoff value of less than 25 cycles.

**Results:** Analysis of the lineages shows that B.1.1.7 (first identified in the UK, Alpha variant) dominates, accounting for 97.9% (97/99) of cases, with B.1.351 (first identified in South Africa, Beta variant) accounting for 2.0% (2/99) of cases. No other lineages were observed.

**Discussion:** In depth analysis of the B.1.1.7 lineages indicates multiple separate introductions and subsequent establishment within the region. Eight samples were identical to genomes observed in Europe (7 UK, 1 Switzerland), indicating recent transmission. Genomes of other samples show evidence that these have evolved, indicating sustained transmission over a period of time either within Pakistan or other countries with low density genome sequencing. Vaccines remain effective against B.1.1.7, however the low level of B.1.351 against which some vaccines are less effective demonstrates the requirement for continued prospective genomic surveillance.

## Supplementary table S2 for "SARS-CoV-2 variants of concern dominate in Lahore, Pakistan in April 2021"

### Sheet: gisaid.metadata_2021-05-14_13-0
strain	virus	gisaid_epi_isl	genbank_accession	date	region	country	division	location	region_exposure	country_exposure	division_exposure	segment	length	host	age	sex	Nextstrain_clade	pango_lineage	GISAID_clade	originating_lab	submitting_lab	authors	url	title	paper_url	date_submitted	purpose_of_sequencing
Beijing/DT-travelPAK01/2020	ncov	EPI_ISL_452328	?	2020-03-16	Asia	China	Beijing		Asia	Pakistan	Islamabad	genome	29903	Human	27	Male	19A	B.6	O	Laboratory of Infectious Diseases Center of Beijing Ditan Hospital	Laboratory of Infectious Diseases Center of Beijing Ditan Hospital	Siyuan Yang et al	https://www.gisaid.org	?	?	2020-05-27
Japan/FHU-Cor529/2020	ncov	EPI_ISL_707928	?	2020-06-03	Asia	Japan	Aichi		Asia	Pakistan	Pakistan	genome	29872	Human	47	Male	19A	B.6	O	Fujita Health University Hospital	Fujita Health University School of Medicine, Department of Microbiology	Masahiro Suzuki et al	https://www.gisaid.org	?	?	2020-12-16
Japan/IC-0039/2020	ncov	EPI_ISL_591381	?	2020-05-28	Asia	Japan	Japan		Asia	Pakistan	Pakistan	genome	29738	Human	?	?	20B	B.1.1.370	GR	Pathogen Genomics Center, National Institute of Infectious Diseases	Pathogen Genomics Center, National Institute of Infectious Diseases	Tsuyoshi Sekizuka et al	https://www.gisaid.org	?	?	2020-10-22
Japan/IC-0040/2020	ncov	EPI_ISL_591382	?	2020-05-28	Asia	Japan	Japan		Asia	Pakistan	Pakistan	genome	29738	Human	?	?	19A	B.6	O	Pathogen Genomics Center, National Institute of Infectious Diseases	Pathogen Genomics Center, National Institute of Infectious Diseases	Tsuyoshi Sekizuka et al	https://www.gisaid.org	?	?	2020-10-22
Japan/IC-0041/2020	ncov	EPI_ISL_591383	?	2020-05-28	Asia	Japan	Japan		Asia	Pakistan	Pakistan	genome	29715	Human	?	?	19A	B.6	O	Pathogen Genomics Center, National Institute of Infectious Diseases	Pathogen Genomics Center, National Institute of Infectious Diseases	Tsuyoshi Sekizuka et al	https://www.gisaid.org	?	?	2020-10-22
Japan/IC-0042/2020	ncov	EPI_ISL_591384	?	2020-05-28	Asia	Japan	Japan		Asia	Pakistan	Pakistan	genome	29829	Human	?	?	19A	B.6	O	Pathogen Genomics Center, National Institute of Infectious Diseases	Pathogen Genomics Center, National Institute of Infectious Diseases	Tsuyoshi Sekizuka et al	https://www.gisaid.org	?	?	2020-10-22
Japan/IC-0043/2020	ncov	EPI_ISL_591385	?	2020-05-28	Asia	Japan	Japan		Asia	Pakistan	Pakistan	genome	29830	Human	?	?	19A	B.6	O	Pathogen Genomics Center, National Institute of Infectious Diseases	Pathogen Genomics Center, National Institute of Infectious Diseases	Tsuyoshi Sekizuka et al	https://www.gisaid.org	?	?	2020-10-22
Japan/IC-0044/2020	ncov	EPI_ISL_591386	?	2020-05-28	Asia	Japan	Japan		Asia	Pakistan	Pakistan	genome	29828	Human	?	?	19A	B.6	O	Pathogen Genomics Center, National Institute of Infectious Diseases	Pathogen Genomics Center, National Institute of Infectious Diseases	Tsuyoshi Sekizuka et al	https://www.gisaid.org	?	?	2020-10-22
Japan/IC-0045/2020	ncov	EPI_ISL_591387	?	2020-05-29	Asia	Japan	Japan		Asia	Pakistan	Pakistan	genome	29821	Human	?	?	20A	B.1	GH	Pathogen Genomics Center, National Institute of Infectious Diseases	Pathogen Genomics Center, National Institute of Infectious Diseases	Tsuyoshi Sekizuka et al	https://www.gisaid.org	?	?	2020-10-22
Japan/IC-0046/2020	ncov	EPI_ISL_591388	?	2020-05-29	Asia	Japan	Japan		Asia	Pakistan	Pakistan	genome	29829	Human	?	?	20B	B.1.1	GR	Pathogen Genomics Center, National Institute of Infectious Diseases	Pathogen Genomics Center, National Institute of Infectious Diseases	Tsuyoshi Sekizuka et al	https://www.gisaid.org	?	?	2020-10-22
Japan/IC-0049/2020	ncov	EPI_ISL_591391	?	2020-06-03	Asia	Japan	Japan		Asia	Pakistan	Pakistan	genome	29793	Human	?	?	20D	C.11	GR	Pathogen Genomics Center, National Institute of Infectious Diseases	Pathogen Genomics Center, National Institute of Infectious Diseases	Tsuyoshi Sekizuka et al	https://www.gisaid.org	?	?	2020-10-22
Japan/IC-0050/2020	ncov	EPI_ISL_591392	?	2020-06-03	Asia	Japan	Japan		Asia	Pakistan	Pakistan	genome	29767	Human	?	?	20D	B.1.1.1	GR	Pathogen Genomics Center, National Institute of Infectious Diseases	Pathogen Genomics Center, National Institute of Infectious Diseases	Tsuyoshi Sekizuka et al	https://www.gisaid.org	?	?	2020-10-22
Japan/IC-0051/2020	ncov	EPI_ISL_591393	?	2020-06-07	Asia	Japan	Japan		Asia	Pakistan	Pakistan	genome	29791	Human	?	?	20B	B.1.1	GR	Pathogen Genomics Center, National Institute of Infectious Diseases	Pathogen Genomics Center, National Institute of Infectious Diseases	Tsuyoshi Sekizuka et al	https://www.gisaid.org	?	?	2020-10-22
Japan/IC-0052/2020	ncov	EPI_ISL_591394	?	2020-06-07	Asia	Japan	Japan		Asia	Pakistan	Pakistan	genome	29767	Human	?	?	20C	B.1	GH	Pathogen Genomics Center, National Institute of Infectious Diseases	Pathogen Genomics Center, National Institute of Infectious Diseases	Tsuyoshi Sekizuka et al	https://www.gisaid.org	?	?	2020-10-22
Japan/IC-0053/2020	ncov	EPI_ISL_591395	?	2020-06-07	Asia	Japan	Japan		Asia	Pakistan	Pakistan	genome	29767	Human	?	?	20A	B.1	GH	Pathogen Genomics Center, National Institute of Infectious Diseases	Pathogen Genomics Center, National Institute of Infectious Diseases	Tsuyoshi Sekizuka et al	https://www.gisaid.org	?	?	2020-10-22
Japan/IC-0054/2020	ncov	EPI_ISL_591396	?	2020-06-07	Asia	Japan	Japan		Asia	Pakistan	Pakistan	genome	29830	Human	?	?	20D	B.1.1.1	GR	Pathogen Genomics Center, National Institute of Infectious Diseases	Pathogen Genomics Center, National Institute of Infectious Diseases	Tsuyoshi Sekizuka et al	https://www.gisaid.org	?	?	2020-10-22
Japan/IC-0055/2020	ncov	EPI_ISL_591397	?	2020-06-07	Asia	Japan	Japan		Asia	Pakistan	Pakistan	genome	29829	Human	?	?	20D	B.1.1.1	GR	Pathogen Genomics Center, National Institute of Infectious Diseases	Pathogen Genomics Center, National Institute of Infectious Diseases	Tsuyoshi Sekizuka et al	https://www.gisaid.org	?	?	2020-10-22
Japan/IC-0057/2020	ncov	EPI_ISL_591399	?	2020-06-08	Asia	Japan	Japan		Asia	Pakistan	Pakistan	genome	29785	Human	?	?	20A	B.1	GH	Pathogen Genomics Center, National Institute of Infectious Diseases	Pathogen Genomics Center, National Institute of Infectious Diseases	Tsuyoshi Sekizuka et al	https://www.gisaid.org	?	?	2020-10-22
Japan/IC-0058/2020	ncov	EPI_ISL_591400	?	2020-06-09	Asia	Japan	Japan		Asia	Pakistan	Pakistan	genome	29790	Human	?	?	20B	B.1.1	GR	Pathogen Genomics Center, National Institute of Infectious Diseases	Pathogen Genomics Center, National Institute of Infectious Diseases	Tsuyoshi Sekizuka et al	https://www.gisaid.org	?	?	2020-10-22
Japan/IC-0059/2020	ncov	EPI_ISL_591401	?	2020-06-12	Asia	Japan	Japan		Asia	Pakistan	Pakistan	genome	29831	Human	?	?	20D	B.1.1.1	GR	Pathogen Genomics Center, National Institute of Infectious Diseases	Pathogen Genomics Center, National Institute of Infectious Diseases	Tsuyoshi Sekizuka et al	https://www.gisaid.org	?	?	2020-10-22
Japan/IC-0061/2020	ncov	EPI_ISL_591403	?	2020-06-14	Asia	Japan	Japan		Asia	Pakistan	Pakistan	genome	29726	Human	?	?	19A	B.6	O	Pathogen Genomics Center, National Institute of Infectious Diseases	Pathogen Genomics Center, National Institute of Infectious Diseases	Tsuyoshi Sekizuka et al	https://www.gisaid.org	?	?	2020-10-22
Japan/IC-0063/2020	ncov	EPI_ISL_591405	?	2020-06-18	Asia	Japan	Japan		Asia	Pakistan	Pakistan	genome	29835	Human	?	?	20D	C.11	GR	Pathogen Genomics Center, National Institute of Infectious Diseases	Pathogen Genomics Center, National Institute of Infectious Diseases	Tsuyoshi Sekizuka et al	https://www.gisaid.org	?	?	2020-10-22
Japan/IC-0090/2020	ncov	EPI_ISL_591539	?	2020-07-15	Asia	Japan	Japan		Asia	Pakistan	Pakistan	genome	29757	Human	?	?	20A	B.1.471	GH	Pathogen Genomics Center, National Institute of Infectious Diseases	Pathogen Genomics Center, National Institute of Infectious Diseases	Tsuyoshi Sekizuka et al	https://www.gisaid.org	?	?	2020-10-22
Japan/IC-0107/2020	ncov	EPI_ISL_591448	?	2020-07-23	Asia	Japan	Japan		Asia	Pakistan	Pakistan	genome	29694	Human	?	?	20B	B.1.1	GR	Pathogen Genomics Center, National Institute of Infectious Diseases	Pathogen Genomics Center, National Institute of Infectious Diseases	Tsuyoshi Sekizuka et al	https://www.gisaid.org	?	?	2020-10-22
Japan/IC-0180/2020	ncov	EPI_ISL_667609	?	2020-09-29	Asia	Japan	Japan		Asia	Pakistan	Pakistan	genome	29796	Human	?	?	20A	B.1.36	GH	Pathogen Genomics Center, National Institute of Infectious Diseases	Pathogen Genomics Center, National Institute of Infectious Diseases	Tsuyoshi Sekizuka et al	https://www.gisaid.org	?	?	2020-12-02
Japan/IC-0237/2020	ncov	EPI_ISL_667666	?	2020-09-18	Asia	Japan	Japan		Asia	Pakistan	Pakistan	genome	29781	Human	?	?	20A	B.1.471	GH	Pathogen Genomics Center, National Institute of Infectious Diseases	Pathogen Genomics Center, National Institute of Infectious Diseases	Tsuyoshi Sekizuka et al	https://www.gisaid.org	?	?	2020-12-02
Japan/IC-0264/2020	ncov	EPI_ISL_667693	?	2020-10-31	Asia	Japan	Japan		Asia	Pakistan	Pakistan	genome	29766	Human	?	?	20A	B.1.36.24	GH	Pathogen Genomics Center, National Institute of Infectious Diseases	Pathogen Genomics Center, National Institute of Infectious Diseases	Tsuyoshi Sekizuka et al	https://www.gisaid.org	?	?	2020-12-02
Japan/IC-0312/2020	ncov	EPI_ISL_667741	?	2020-11-10	Asia	Japan	Japan		Asia	Pakistan	Pakistan	genome	29827	Human	?	?	20A	B.1.471	GH	Pathogen Genomics Center, National Institute of Infectious Diseases	Pathogen Genomics Center, National Institute of Infectious Diseases	Tsuyoshi Sekizuka et al	https://www.gisaid.org	?	?	2020-12-02
Japan/IC-0338/2020	ncov	EPI_ISL_721585	?	2020-11-17	Asia	Japan	Japan		Asia	Pakistan	Pakistan	genome	29766	Human	?	?	20A	B.1.36.31	GH	Pathogen Genomics Center, National Institute of Infectious Diseases	Pathogen Genomics Center, National Institute of Infectious Diseases	Tsuyoshi Sekizuka et al	https://www.gisaid.org	?	?	2020-12-21
Japan/IC-0481/2020	ncov	EPI_ISL_768690	?	2020-12-24	Asia	Japan	Japan		Asia	Pakistan	Pakistan	genome	29726	Human	?	?	20A	B.1.36	GH	Pathogen Genomics Center, National Institute of Infectious Diseases	Pathogen Genomics Center, National Institute of Infectious Diseases	Tsuyoshi Sekizuka et al	https://www.gisaid.org	?	?	2021-01-06
Japan/IC-0607/2021	ncov	EPI_ISL_779693	?	2021-01-04	Asia	Japan	Japan		Asia	Pakistan	Pakistan	genome	29766	Human	?	?	20B	B.1.1	GR	Pathogen Genomics Center, National Institute of Infectious Diseases	Pathogen Genomics Center, National Institute of Infectious Diseases	Tsuyoshi Sekizuka et al	https://www.gisaid.org	?	?	2021-01-08
Japan/IC-0628/2020	ncov	EPI_ISL_803932	?	2020-11-19	Asia	Japan	Japan		Asia	Pakistan	Pakistan	genome	29738	Human	?	?	20A	B.1.36	GH	Pathogen Genomics Center, National Institute of Infectious Diseases	Pathogen Genomics Center, National Institute of Infectious Diseases	Tsuyoshi Sekizuka et al	https://www.gisaid.org	?	?	2021-01-12
Japan/IC-0633/2020	ncov	EPI_ISL_803936	?	2020-11-26	Asia	Japan	Japan		Asia	Pakistan	Pakistan	genome	29781	Human	?	?	20A	B.1.36.31	GH	Pathogen Genomics Center, National Institute of Infectious Diseases	Pathogen Genomics Center, National Institute of Infectious Diseases	Tsuyoshi Sekizuka et al	https://www.gisaid.org	?	?	2021-01-12
Japan/IC-0638/2020	ncov	EPI_ISL_803939	?	2020-11-30	Asia	Japan	Japan		Asia	Pakistan	Pakistan	genome	29782	Human	?	?	20A	B.1.36.22	GH	Pathogen Genomics Center, National Institute of Infectious Diseases	Pathogen Genomics Center, National Institute of Infectious Diseases	Tsuyoshi Sekizuka et al	https://www.gisaid.org	?	?	2021-01-12
Japan/IC-0640/2020	ncov	EPI_ISL_803942	?	2020-12-01	Asia	Japan	Japan		Asia	Pakistan	Pakistan	genome	29814	Human	?	?	20A	B.1.36	GH	Pathogen Genomics Center, National Institute of Infectious Diseases	Pathogen Genomics Center, National Institute of Infectious Diseases	Tsuyoshi Sekizuka et al	https://www.gisaid.org	?	?	2021-01-12
Japan/IC-0652/2021	ncov	EPI_ISL_803952	?	2021-01-05	Asia	Japan	Japan		Asia	Pakistan	Pakistan	genome	29767	Human	?	?	20A	B.1.36.31	GH	Pathogen Genomics Center, National Institute of Infectious Diseases	Pathogen Genomics Center, National Institute of Infectious Diseases	Tsuyoshi Sekizuka et al	https://www.gisaid.org	?	?	2021-01-12
Japan/IC-0656/2021	ncov	EPI_ISL_825406	?	2021-01-06	Asia	Japan	Japan		Asia	Pakistan	Pakistan	genome	29827	Human	?	?	20B	B.1.1.214	GR	Pathogen Genomics Center, National Institute of Infectious Diseases	Pathogen Genomics Center, National Institute of Infectious Diseases	Tsuyoshi Sekizuka et al	https://www.gisaid.org	?	?	2021-01-15
Japan/IC-0671/2021	ncov	EPI_ISL_825415	?	2021-01-08	Asia	Japan	Japan		Asia	Pakistan	Pakistan	genome	29776	Human	?	?	20A	B.1.36.31	GH	Pathogen Genomics Center, National Institute of Infectious Diseases	Pathogen Genomics Center, National Institute of Infectious Diseases	Tsuyoshi Sekizuka et al	https://www.gisaid.org	?	?	2021-01-15
Japan/IC-0692/2021	ncov	EPI_ISL_825426	?	2021-01-10	Asia	Japan	Japan		Asia	Pakistan	Pakistan	genome	29773	Human	?	?	20A	B.1.36.31	GH	Pathogen Genomics Center, National Institute of Infectious Diseases	Pathogen Genomics Center, National Institute of Infectious Diseases	Tsuyoshi Sekizuka et al	https://www.gisaid.org	?	?	2021-01-15
Japan/IC-0696/2021	ncov	EPI_ISL_825429	?	2021-01-11	Asia	Japan	Japan		Asia	Pakistan	Pakistan	genome	29787	Human	?	?	20A	B.1.36.34	GH	Pathogen Genomics Center, National Institute of Infectious Diseases	Pathogen Genomics Center, National Institute of Infectious Diseases	Tsuyoshi Sekizuka et al	https://www.gisaid.org	?	?	2021-01-15
Japan/IC-0697/2021	ncov	EPI_ISL_825430	?	2021-01-11	Asia	Japan	Japan		Asia	Pakistan	Pakistan	genome	29767	Human	?	?	20A	B.1.36.31	GH	Pathogen Genomics Center, National Institute of Infectious Diseases	Pathogen Genomics Center, National Institute of Infectious Diseases	Tsuyoshi Sekizuka et al	https://www.gisaid.org	?	?	2021-01-15
Japan/IC-0708/2021	ncov	EPI_ISL_833369	?	2021-01-13	Asia	Japan	Japan		Asia	Pakistan	Pakistan	genome	29767	Human	?	?	20A	B.1.36.31	GH	Pathogen Genomics Center, National Institute of Infectious Diseases	Pathogen Genomics Center, National Institute of Infectious Diseases	Tsuyoshi Sekizuka et al	https://www.gisaid.org	?	?	2021-01-18
Japan/IC-0714/2021	ncov	EPI_ISL_851043	?	2021-01-15	Asia	Japan	Japan		Asia	Pakistan	Pakistan	genome	29808	Human	?	?	20A	B.1.36.31	GH	Pathogen Genomics Center, National Institute of Infectious Diseases	Pathogen Genomics Center, National Institute of Infectious Diseases	Tsuyoshi Sekizuka et al	https://www.gisaid.org	?	?	2021-01-20
Japan/IC-0722/2021	ncov	EPI_ISL_860099	?	2021-01-16	Asia	Japan	Japan		Asia	Pakistan	Pakistan	genome	29831	Human	?	?	20A	B.1.36	GH	Pathogen Genomics Center, National Institute of Infectious Diseases	Pathogen Genomics Center, National Institute of Infectious Diseases	Tsuyoshi Sekizuka et al	https://www.gisaid.org	?	?	2021-01-22
Japan/IC-0723/2021	ncov	EPI_ISL_860100	?	2021-01-16	Asia	Japan	Japan		Asia	Pakistan	Pakistan	genome	29829	Human	?	?	20A	B.1.36	GH	Pathogen Genomics Center, National Institute of Infectious Diseases	Pathogen Genomics Center, National Institute of Infectious Diseases	Tsuyoshi Sekizuka et al	https://www.gisaid.org	?	?	2021-01-22
Japan/IC-0747/2021	ncov	EPI_ISL_918138	?	2021-01-23	Asia	Japan	Japan		Asia	Pakistan	Pakistan	genome	29827	Human	?	?	20A	B.1.36.31	GH	Pathogen Genomics Center, National Institute of Infectious Diseases	Pathogen Genomics Center, National Institute of Infectious Diseases	Tsuyoshi Sekizuka et al	https://www.gisaid.org	?	?	2021-02-03
Japan/IC-0792/2021	ncov	EPI_ISL_1046762	?	2021-02-11	Asia	Japan	Japan		Asia	Pakistan	Pakistan	genome	29781	Human	?	?	20I/501Y.V1	B.1.1.7	GRY	SARS-CoV-2 testing team, National Institute of Infectious Diseases	Pathogen Genomics Center, National Institute of Infectious Diseases	Tsuyoshi Sekizuka et al	https://www.gisaid.org	?	?	2021-02-22
Japan/IC-0793/2021	ncov	EPI_ISL_1046763	?	2021-02-11	Asia	Japan	Japan		Asia	Pakistan	Pakistan	genome	29781	Human	?	?	20I/501Y.V1	B.1.1.7	GRY	SARS-CoV-2 testing team, National Institute of Infectious Diseases	Pathogen Genomics Center, National Institute of Infectious Diseases	Tsuyoshi Sekizuka et al	https://www.gisaid.org	?	?	2021-02-22
Japan/IC-0798/2021	ncov	EPI_ISL_1046765	?	2021-02-12	Asia	Japan	Japan		Asia	Pakistan	Pakistan	genome	29765	Human	?	?	20I/501Y.V1	B.1.1.7	GRY	SARS-CoV-2 testing team, National Institute of Infectious Diseases	Pathogen Genomics Center, National Institute of Infectious Diseases	Tsuyoshi Sekizuka et al	https://www.gisaid.org	?	?	2021-02-22
Japan/IC-0801/2021	ncov	EPI_ISL_1198809	?	2021-02-16	Asia	Japan	Japan		Asia	Pakistan	Pakistan	genome	29763	Human	?	?	20I/501Y.V1	B.1.1.7	GRY	SARS-CoV-2 testing team, National Institute of Infectious Diseases	Pathogen Genomics Center, National Institute of Infectious Diseases	Tsuyoshi Sekizuka et al	https://www.gisaid.org	?	?	2021-03-10
Japan/IC-0805/2021	ncov	EPI_ISL_1198813	?	2021-02-18	Asia	Japan	Japan		Asia	Pakistan	Pakistan	genome	29763	Human	?	?	20I/501Y.V1	B.1.1.7	GRY	SARS-CoV-2 testing team, National Institute of Infectious Diseases	Pathogen Genomics Center, National Institute of Infectious Diseases	Tsuyoshi Sekizuka et al	https://www.gisaid.org	?	?	2021-03-10
Japan/IC-0808/2021	ncov	EPI_ISL_1198816	?	2021-02-19	Asia	Japan	Japan		Asia	Pakistan	Pakistan	genome	29739	Human	?	?	20A	B.1.525	G	SARS-CoV-2 testing team, National Institute of Infectious Diseases	Pathogen Genomics Center, National Institute of Infectious Diseases	Tsuyoshi Sekizuka et al	https://www.gisaid.org	?	?	2021-03-10
Japan/IC-0812/2021	ncov	EPI_ISL_1198820	?	2021-02-16	Asia	Japan	Japan		Asia	Pakistan	Pakistan	genome	29781	Human	?	?	20I/501Y.V1	B.1.1.7	GRY	SARS-CoV-2 testing team, National Institute of Infectious Diseases	Pathogen Genomics Center, National Institute of Infectious Diseases	Tsuyoshi Sekizuka et al	https://www.gisaid.org	?	?	2021-03-10
Japan/IC-0816/2021	ncov	EPI_ISL_1198824	?	2021-02-20	Asia	Japan	Japan		Asia	Pakistan	Pakistan	genome	29764	Human	?	?	20I/501Y.V1	B.1.1.7	GRY	SARS-CoV-2 testing team, National Institute of Infectious Diseases	Pathogen Genomics Center, National Institute of Infectious Diseases	Tsuyoshi Sekizuka et al	https://www.gisaid.org	?	?	2021-03-10
Japan/IC-0818/2021	ncov	EPI_ISL_1198826	?	2021-02-26	Asia	Japan	Japan		Asia	Pakistan	Pakistan	genome	29762	Human	?	?	20I/501Y.V1	B.1.1.7	GRY	SARS-CoV-2 testing team, National Institute of Infectious Diseases	Pathogen Genomics Center, National Institute of Infectious Diseases	Tsuyoshi Sekizuka et al	https://www.gisaid.org	?	?	2021-03-10
Japan/IC-0819/2021	ncov	EPI_ISL_1198827	?	2021-02-27	Asia	Japan	Japan		Asia	Pakistan	Pakistan	genome	29762	Human	?	?	20I/501Y.V1	B.1.1.7	GRY	SARS-CoV-2 testing team, National Institute of Infectious Diseases	Pathogen Genomics Center, National Institute of Infectious Diseases	Tsuyoshi Sekizuka et al	https://www.gisaid.org	?	?	2021-03-10
Japan/IC-0839/2021	ncov	EPI_ISL_1198846	?	2021-02-28	Asia	Japan	Japan		Asia	Pakistan	Pakistan	genome	29762	Human	?	?	20I/501Y.V1	B.1.1.7	GRY	SARS-CoV-2 testing team, National Institute of Infectious Diseases	Pathogen Genomics Center, National Institute of Infectious Diseases	Tsuyoshi Sekizuka et al	https://www.gisaid.org	?	?	2021-03-10
Japan/IC-0841/2021	ncov	EPI_ISL_1425573	?	2021-03-03	Asia	Japan	Japan		Asia	Pakistan	Pakistan	genome	29762	Human	?	?	20I/501Y.V1	B.1.1.7	GRY	SARS-CoV-2 testing team, National Institute of Infectious Diseases	Pathogen Genomics Center, National Institute of Infectious Diseases	Tsuyoshi Sekizuka et al	https://www.gisaid.org	?	?	2021-04-01
Japan/IC-0857/2021	ncov	EPI_ISL_1425576	?	2021-03-11	Asia	Japan	Japan		Asia	Pakistan	Pakistan	genome	29762	Human	?	?	20I/501Y.V1	B.1.1.7	GRY	SARS-CoV-2 testing team, National Institute of Infectious Diseases	Pathogen Genomics Center, National Institute of Infectious Diseases	Tsuyoshi Sekizuka et al	https://www.gisaid.org	?	?	2021-04-01
Japan/IC-0861/2021	ncov	EPI_ISL_1425605	?	2021-03-09	Asia	Japan	Japan		Asia	Pakistan	Pakistan	genome	29762	Human	?	?	20I/501Y.V1	B.1.1.7	GRY	SARS-CoV-2 testing team, National Institute of Infectious Diseases	Pathogen Genomics Center, National Institute of Infectious Diseases	Tsuyoshi Sekizuka et al	https://www.gisaid.org	?	?	2021-04-01
Japan/IC-0874/2021	ncov	EPI_ISL_1927111	?	2021-03-15	Asia	Japan	Japan		Asia	Pakistan	Pakistan	genome	29762	Human	?	?	20I/501Y.V1	B.1.1.7	GRY	SARS-CoV-2 testing team, National Institute of Infectious Diseases	Pathogen Genomics Center, National Institute of Infectious Diseases	Tsuyoshi Sekizuka et al	https://www.gisaid.org	?	?	2021-05-06
Japan/IC-0879/2021	ncov	EPI_ISL_1926898	?	2021-03-16	Asia	Japan	Japan		Asia	Pakistan	Pakistan	genome	29762	Human	?	?	20I/501Y.V1	B.1.1.7	GRY	SARS-CoV-2 testing team, National Institute of Infectious Diseases	Pathogen Genomics Center, National Institute of Infectious Diseases	Tsuyoshi Sekizuka et al	https://www.gisaid.org	?	?	2021-05-06
Japan/IC-0881/2021	ncov	EPI_ISL_1926891	?	2021-03-19	Asia	Japan	Japan		Asia	Pakistan	Pakistan	genome	29762	Human	?	?	20I/501Y.V1	B.1.1.7	GRY	SARS-CoV-2 testing team, National Institute of Infectious Diseases	Pathogen Genomics Center, National Institute of Infectious Diseases	Tsuyoshi Sekizuka et al	https://www.gisaid.org	?	?	2021-05-06
Japan/IC-0884/2021	ncov	EPI_ISL_1926901	?	2021-03-16	Asia	Japan	Japan		Asia	Pakistan	Pakistan	genome	29762	Human	?	?	20I/501Y.V1	B.1.1.7	GRY	SARS-CoV-2 testing team, National Institute of Infectious Diseases	Pathogen Genomics Center, National Institute of Infectious Diseases	Tsuyoshi Sekizuka et al	https://www.gisaid.org	?	?	2021-05-06
Japan/IC-0900/2021	ncov	EPI_ISL_1926908	?	2021-03-23	Asia	Japan	Japan		Asia	Pakistan	Pakistan	genome	29762	Human	?	?	20I/501Y.V1	B.1.1.7	GRY	SARS-CoV-2 testing team, National Institute of Infectious Diseases	Pathogen Genomics Center, National Institute of Infectious Diseases	Tsuyoshi Sekizuka et al	https://www.gisaid.org	?	?	2021-05-06
Japan/IC-0905/2021	ncov	EPI_ISL_1926909	?	2021-03-22	Asia	Japan	Japan		Asia	Pakistan	Pakistan	genome	29762	Human	?	?	20I/501Y.V1	B.1.1.7	GRY	SARS-CoV-2 testing team, National Institute of Infectious Diseases	Pathogen Genomics Center, National Institute of Infectious Diseases	Tsuyoshi Sekizuka et al	https://www.gisaid.org	?	?	2021-05-06
Japan/IC-0910/2021	ncov	EPI_ISL_1926911	?	2021-03-28	Asia	Japan	Japan		Asia	Pakistan	Pakistan	genome	29762	Human	?	?	20I/501Y.V1	B.1.1.7	GRY	SARS-CoV-2 testing team, National Institute of Infectious Diseases	Pathogen Genomics Center, National Institute of Infectious Diseases	Tsuyoshi Sekizuka et al	https://www.gisaid.org	?	?	2021-05-06
Japan/IC-0911/2021	ncov	EPI_ISL_1926912	?	2021-03-28	Asia	Japan	Japan		Asia	Pakistan	Pakistan	genome	29762	Human	?	?	20I/501Y.V1	B.1.1.7	GRY	SARS-CoV-2 testing team, National Institute of Infectious Diseases	Pathogen Genomics Center, National Institute of Infectious Diseases	Tsuyoshi Sekizuka et al	https://www.gisaid.org	?	?	2021-05-06
Japan/IC-0920/2021	ncov	EPI_ISL_1926887	?	2021-04-01	Asia	Japan	Japan		Asia	Pakistan	Pakistan	genome	29751	Human	?	?	20I/501Y.V1	B.1.1.7	GRY	SARS-CoV-2 testing team, National Institute of Infectious Diseases	Pathogen Genomics Center, National Institute of Infectious Diseases	Tsuyoshi Sekizuka et al	https://www.gisaid.org	?	?	2021-05-06
Japan/IC-0921/2021	ncov	EPI_ISL_1926915	?	2021-04-02	Asia	Japan	Japan		Asia	Pakistan	Pakistan	genome	29762	Human	?	?	20I/501Y.V1	B.1.1.7	GRY	SARS-CoV-2 testing team, National Institute of Infectious Diseases	Pathogen Genomics Center, National Institute of Infectious Diseases	Tsuyoshi Sekizuka et al	https://www.gisaid.org	?	?	2021-05-06
Japan/IC-0926/2021	ncov	EPI_ISL_1926917	?	2021-03-31	Asia	Japan	Japan		Asia	Pakistan	Pakistan	genome	29762	Human	?	?	20I/501Y.V1	B.1.1.7	GRY	SARS-CoV-2 testing team, National Institute of Infectious Diseases	Pathogen Genomics Center, National Institute of Infectious Diseases	Tsuyoshi Sekizuka et al	https://www.gisaid.org	?	?	2021-05-06
Japan/IC-0930/2021	ncov	EPI_ISL_1927276	?	2021-03-31	Asia	Japan	Japan		Asia	Pakistan	Pakistan	genome	29764	Human	?	?	20I/501Y.V1	B.1.1.7	GRY	SARS-CoV-2 testing team, National Institute of Infectious Diseases	Pathogen Genomics Center, National Institute of Infectious Diseases	Tsuyoshi Sekizuka et al	https://www.gisaid.org	?	?	2021-05-06
Japan/IC-0931/2021	ncov	EPI_ISL_1926918	?	2021-03-31	Asia	Japan	Japan		Asia	Pakistan	Pakistan	genome	29762	Human	?	?	20I/501Y.V1	B.1.1.7	GRY	SARS-CoV-2 testing team, National Institute of Infectious Diseases	Pathogen Genomics Center, National Institute of Infectious Diseases	Tsuyoshi Sekizuka et al	https://www.gisaid.org	?	?	2021-05-06
Japan/IC-0933/2021	ncov	EPI_ISL_1926919	?	2021-04-01	Asia	Japan	Japan		Asia	Pakistan	Pakistan	genome	29762	Human	?	?	20I/501Y.V1	B.1.1.7	GRY	SARS-CoV-2 testing team, National Institute of Infectious Diseases	Pathogen Genomics Center, National Institute of Infectious Diseases	Tsuyoshi Sekizuka et al	https://www.gisaid.org	?	?	2021-05-06
Japan/IC-0934/2021	ncov	EPI_ISL_1926921	?	2021-04-01	Asia	Japan	Japan		Asia	Pakistan	Pakistan	genome	29762	Human	?	?	20I/501Y.V1	B.1.1.7	GRY	SARS-CoV-2 testing team, National Institute of Infectious Diseases	Pathogen Genomics Center, National Institute of Infectious Diseases	Tsuyoshi Sekizuka et al	https://www.gisaid.org	?	?	2021-05-06
Japan/IC-0935/2021	ncov	EPI_ISL_1926922	?	2021-04-01	Asia	Japan	Japan		Asia	Pakistan	Pakistan	genome	29762	Human	?	?	20I/501Y.V1	B.1.1.7	GRY	SARS-CoV-2 testing team, National Institute of Infectious Diseases	Pathogen Genomics Center, National Institute of Infectious Diseases	Tsuyoshi Sekizuka et al	https://www.gisaid.org	?	?	2021-05-06
Japan/IC-0936/2021	ncov	EPI_ISL_1927278	?	2021-04-01	Asia	Japan	Japan		Asia	Pakistan	Pakistan	genome	29764	Human	?	?	20I/501Y.V1	B.1.1.7	GRY	SARS-CoV-2 testing team, National Institute of Infectious Diseases	Pathogen Genomics Center, National Institute of Infectious Diseases	Tsuyoshi Sekizuka et al	https://www.gisaid.org	?	?	2021-05-06
Japan/IC-0940/2021	ncov	EPI_ISL_1926927	?	2021-04-02	Asia	Japan	Japan		Asia	Pakistan	Pakistan	genome	29762	Human	?	?	20I/501Y.V1	B.1.1.7	GRY	SARS-CoV-2 testing team, National Institute of Infectious Diseases	Pathogen Genomics Center, National Institute of Infectious Diseases	Tsuyoshi Sekizuka et al	https://www.gisaid.org	?	?	2021-05-06
Japan/IC-0941/2021	ncov	EPI_ISL_1926929	?	2021-04-02	Asia	Japan	Japan		Asia	Pakistan	Pakistan	genome	29762	Human	?	?	20I/501Y.V1	B.1.1.7	GRY	SARS-CoV-2 testing team, National Institute of Infectious Diseases	Pathogen Genomics Center, National Institute of Infectious Diseases	Tsuyoshi Sekizuka et al	https://www.gisaid.org	?	?	2021-05-06
Japan/IC-0942/2021	ncov	EPI_ISL_1926930	?	2021-04-02	Asia	Japan	Japan		Asia	Pakistan	Pakistan	genome	29762	Human	?	?	20I/501Y.V1	B.1.1.7	GRY	SARS-CoV-2 testing team, National Institute of Infectious Diseases	Pathogen Genomics Center, National Institute of Infectious Diseases	Tsuyoshi Sekizuka et al	https://www.gisaid.org	?	?	2021-05-06
Japan/IC-0943/2021	ncov	EPI_ISL_1926931	?	2021-04-02	Asia	Japan	Japan		Asia	Pakistan	Pakistan	genome	29762	Human	?	?	20I/501Y.V1	B.1.1.7	GRY	SARS-CoV-2 testing team, National Institute of Infectious Diseases	Pathogen Genomics Center, National Institute of Infectious Diseases	Tsuyoshi Sekizuka et al	https://www.gisaid.org	?	?	2021-05-06
Japan/IC-0945/2021	ncov	EPI_ISL_1926933	?	2021-03-28	Asia	Japan	Japan		Asia	Pakistan	Pakistan	genome	29762	Human	?	?	20I/501Y.V1	B.1.1.7	GRY	SARS-CoV-2 testing team, National Institute of Infectious Diseases	Pathogen Genomics Center, National Institute of Infectious Diseases	Tsuyoshi Sekizuka et al	https://www.gisaid.org	?	?	2021-05-06
Japan/IC-0947/2021	ncov	EPI_ISL_1927811	?	2021-04-01	Asia	Japan	Japan		Asia	Pakistan	Pakistan	genome	29761	Human	?	?	20I/501Y.V1	B.1.1.7	GRY	SARS-CoV-2 testing team, National Institute of Infectious Diseases	Pathogen Genomics Center, National Institute of Infectious Diseases	Tsuyoshi Sekizuka et al	https://www.gisaid.org	?	?	2021-05-06
Japan/IC-0957/2021	ncov	EPI_ISL_1926939	?	2021-04-02	Asia	Japan	Japan		Asia	Pakistan	Pakistan	genome	29762	Human	?	?	20I/501Y.V1	B.1.1.7	GRY	SARS-CoV-2 testing team, National Institute of Infectious Diseases	Pathogen Genomics Center, National Institute of Infectious Diseases	Tsuyoshi Sekizuka et al	https://www.gisaid.org	?	?	2021-05-06
Japan/IC-0959/2021	ncov	EPI_ISL_1926941	?	2021-04-03	Asia	Japan	Japan		Asia	Pakistan	Pakistan	genome	29762	Human	?	?	20I/501Y.V1	B.1.1.7	GRY	SARS-CoV-2 testing team, National Institute of Infectious Diseases	Pathogen Genomics Center, National Institute of Infectious Diseases	Tsuyoshi Sekizuka et al	https://www.gisaid.org	?	?	2021-05-06
Japan/IC-0971/2021	ncov	EPI_ISL_1926942	?	2021-04-02	Asia	Japan	Japan		Asia	Pakistan	Pakistan	genome	29762	Human	?	?	20I/501Y.V1	B.1.1.7	GRY	SARS-CoV-2 testing team, National Institute of Infectious Diseases	Pathogen Genomics Center, National Institute of Infectious Diseases	Tsuyoshi Sekizuka et al	https://www.gisaid.org	?	?	2021-05-06
Japan/IC-0994/2021	ncov	EPI_ISL_1927279	?	2021-04-11	Asia	Japan	Japan		Asia	Pakistan	Pakistan	genome	29764	Human	?	?	20I/501Y.V1	B.1.1.7	GRY	SARS-CoV-2 testing team, National Institute of Infectious Diseases	Pathogen Genomics Center, National Institute of Infectious Diseases	Tsuyoshi Sekizuka et al	https://www.gisaid.org	?	?	2021-05-06
Japan/IC-0995/2021	ncov	EPI_ISL_1926946	?	2021-04-06	Asia	Japan	Japan		Asia	Pakistan	Pakistan	genome	29762	Human	?	?	20I/501Y.V1	B.1.1.7	GRY	SARS-CoV-2 testing team, National Institute of Infectious Diseases	Pathogen Genomics Center, National Institute of Infectious Diseases	Tsuyoshi Sekizuka et al	https://www.gisaid.org	?	?	2021-05-06
Japan/IC-0996/2021	ncov	EPI_ISL_1926948	?	2021-04-06	Asia	Japan	Japan		Asia	Pakistan	Pakistan	genome	29762	Human	?	?	20I/501Y.V1	B.1.1.7	GRY	SARS-CoV-2 testing team, National Institute of Infectious Diseases	Pathogen Genomics Center, National Institute of Infectious Diseases	Tsuyoshi Sekizuka et al	https://www.gisaid.org	?	?	2021-05-06
Japan/IC-0999/2021	ncov	EPI_ISL_1926949	?	2021-04-08	Asia	Japan	Japan		Asia	Pakistan	Pakistan	genome	29762	Human	?	?	20I/501Y.V1	B.1.1.7	GRY	SARS-CoV-2 testing team, National Institute of Infectious Diseases	Pathogen Genomics Center, National Institute of Infectious Diseases	Tsuyoshi Sekizuka et al	https://www.gisaid.org	?	?	2021-05-06
Japan/IC-1000/2021	ncov	EPI_ISL_1926951	?	2021-04-08	Asia	Japan	Japan		Asia	Pakistan	Pakistan	genome	29762	Human	?	?	20I/501Y.V1	B.1.1.7	GRY	SARS-CoV-2 testing team, National Institute of Infectious Diseases	Pathogen Genomics Center, National Institute of Infectious Diseases	Tsuyoshi Sekizuka et al	https://www.gisaid.org	?	?	2021-05-06
Japan/IC-1011/2021	ncov	EPI_ISL_1926885	?	2021-04-09	Asia	Japan	Japan		Asia	Pakistan	Pakistan	genome	29747	Human	?	?	20I/501Y.V1	B.1.1.7	GRY	SARS-CoV-2 testing team, National Institute of Infectious Diseases	Pathogen Genomics Center, National Institute of Infectious Diseases	Tsuyoshi Sekizuka et al	https://www.gisaid.org	?	?	2021-05-06
Japan/IC-1012/2021	ncov	EPI_ISL_1926952	?	2021-04-09	Asia	Japan	Japan		Asia	Pakistan	Pakistan	genome	29762	Human	?	?	20I/501Y.V1	B.1.1.7	GRY	SARS-CoV-2 testing team, National Institute of Infectious Diseases	Pathogen Genomics Center, National Institute of Infectious Diseases	Tsuyoshi Sekizuka et al	https://www.gisaid.org	?	?	2021-05-06
Japan/IC-1013/2021	ncov	EPI_ISL_1926954	?	2021-04-09	Asia	Japan	Japan		Asia	Pakistan	Pakistan	genome	29762	Human	?	?	20I/501Y.V1	B.1.1.7	GRY	SARS-CoV-2 testing team, National Institute of Infectious Diseases	Pathogen Genomics Center, National Institute of Infectious Diseases	Tsuyoshi Sekizuka et al	https://www.gisaid.org	?	?	2021-05-06
Japan/IC-1017/2021	ncov	EPI_ISL_1926955	?	2021-04-11	Asia	Japan	Japan		Asia	Pakistan	Pakistan	genome	29762	Human	?	?	20I/501Y.V1	B.1.1.7	GRY	SARS-CoV-2 testing team, National Institute of Infectious Diseases	Pathogen Genomics Center, National Institute of Infectious Diseases	Tsuyoshi Sekizuka et al	https://www.gisaid.org	?	?	2021-05-06
Japan/IC-1019/2021	ncov	EPI_ISL_1926957	?	2021-04-10	Asia	Japan	Japan		Asia	Pakistan	Pakistan	genome	29762	Human	?	?	20I/501Y.V1	B.1.1.7	GRY	SARS-CoV-2 testing team, National Institute of Infectious Diseases	Pathogen Genomics Center, National Institute of Infectious Diseases	Tsuyoshi Sekizuka et al	https://www.gisaid.org	?	?	2021-05-06
Japan/IC-1020/2021	ncov	EPI_ISL_1927280	?	2021-04-10	Asia	Japan	Japan		Asia	Pakistan	Pakistan	genome	29764	Human	?	?	20I/501Y.V1	B.1.1.7	GRY	SARS-CoV-2 testing team, National Institute of Infectious Diseases	Pathogen Genomics Center, National Institute of Infectious Diseases	Tsuyoshi Sekizuka et al	https://www.gisaid.org	?	?	2021-05-06
Japan/IC-1027/2021	ncov	EPI_ISL_1927282	?	2021-04-13	Asia	Japan	Japan		Asia	Pakistan	Pakistan	genome	29764	Human	?	?	20I/501Y.V1	B.1.1.7	GRY	SARS-CoV-2 testing team, National Institute of Infectious Diseases	Pathogen Genomics Center, National Institute of Infectious Diseases	Tsuyoshi Sekizuka et al	https://www.gisaid.org	?	?	2021-05-06
Japan/IC-1033/2021	ncov	EPI_ISL_1926958	?	2021-04-15	Asia	Japan	Japan		Asia	Pakistan	Pakistan	genome	29762	Human	?	?	20I/501Y.V1	B.1.1.7	GRY	SARS-CoV-2 testing team, National Institute of Infectious Diseases	Pathogen Genomics Center, National Institute of Infectious Diseases	Tsuyoshi Sekizuka et al	https://www.gisaid.org	?	?	2021-05-06
Japan/IC-1049/2021	ncov	EPI_ISL_1927172	?	2021-04-13	Asia	Japan	Japan		Asia	Pakistan	Pakistan	genome	29762	Human	?	?	20I/501Y.V1	B.1.1.7	GRY	SARS-CoV-2 testing team, National Institute of Infectious Diseases	Pathogen Genomics Center, National Institute of Infectious Diseases	Tsuyoshi Sekizuka et al	https://www.gisaid.org	?	?	2021-05-06
Japan/IC-1050/2021	ncov	EPI_ISL_1927174	?	2021-04-13	Asia	Japan	Japan		Asia	Pakistan	Pakistan	genome	29762	Human	?	?	20I/501Y.V1	B.1.1.7	GRY	SARS-CoV-2 testing team, National Institute of Infectious Diseases	Pathogen Genomics Center, National Institute of Infectious Diseases	Tsuyoshi Sekizuka et al	https://www.gisaid.org	?	?	2021-05-06
Japan/IC-1051/2021	ncov	EPI_ISL_1927175	?	2021-04-13	Asia	Japan	Japan		Asia	Pakistan	Pakistan	genome	29762	Human	?	?	20I/501Y.V1	B.1.1.7	GRY	SARS-CoV-2 testing team, National Institute of Infectious Diseases	Pathogen Genomics Center, National Institute of Infectious Diseases	Tsuyoshi Sekizuka et al	https://www.gisaid.org	?	?	2021-05-06
Japan/IC-1052/2021	ncov	EPI_ISL_1926961	?	2021-04-15	Asia	Japan	Japan		Asia	Pakistan	Pakistan	genome	29762	Human	?	?	20I/501Y.V1	B.1.1.7	GRY	SARS-CoV-2 testing team, National Institute of Infectious Diseases	Pathogen Genomics Center, National Institute of Infectious Diseases	Tsuyoshi Sekizuka et al	https://www.gisaid.org	?	?	2021-05-06
Japan/IC-1064/2021	ncov	EPI_ISL_1927427	?	2021-03-23	Asia	Japan	Japan		Asia	Pakistan	Pakistan	genome	29638	Human	?	?	20I/501Y.V1	B.1.1.7	GRY	SARS-CoV-2 testing team, National Institute of Infectious Diseases	Pathogen Genomics Center, National Institute of Infectious Diseases	Tsuyoshi Sekizuka et al	https://www.gisaid.org	?	?	2021-05-06
Japan/IC-1065/2021	ncov	EPI_ISL_1927429	?	2021-03-23	Asia	Japan	Japan		Asia	Pakistan	Pakistan	genome	29638	Human	?	?	20I/501Y.V1	B.1.1.7	GRY	SARS-CoV-2 testing team, National Institute of Infectious Diseases	Pathogen Genomics Center, National Institute of Infectious Diseases	Tsuyoshi Sekizuka et al	https://www.gisaid.org	?	?	2021-05-06
Japan/IC-1071/2021	ncov	EPI_ISL_1927105	?	2021-03-26	Asia	Japan	Japan		Asia	Pakistan	Pakistan	genome	29759	Human	?	?	20I/501Y.V1	B.1.1.7	GRY	SARS-CoV-2 testing team, National Institute of Infectious Diseases	Pathogen Genomics Center, National Institute of Infectious Diseases	Tsuyoshi Sekizuka et al	https://www.gisaid.org	?	?	2021-05-06
Japan/IC-1074/2021	ncov	EPI_ISL_1926890	?	2021-03-26	Asia	Japan	Japan		Asia	Pakistan	Pakistan	genome	29759	Human	?	?	20I/501Y.V1	B.1.1.7	GRY	SARS-CoV-2 testing team, National Institute of Infectious Diseases	Pathogen Genomics Center, National Institute of Infectious Diseases	Tsuyoshi Sekizuka et al	https://www.gisaid.org	?	?	2021-05-06
Japan/IC-1076/2021	ncov	EPI_ISL_1926964	?	2021-03-26	Asia	Japan	Japan		Asia	Pakistan	Pakistan	genome	29762	Human	?	?	20I/501Y.V1	B.1.1.7	GRY	SARS-CoV-2 testing team, National Institute of Infectious Diseases	Pathogen Genomics Center, National Institute of Infectious Diseases	Tsuyoshi Sekizuka et al	https://www.gisaid.org	?	?	2021-05-06
Japan/IC-1079/2021	ncov	EPI_ISL_1927397	?	2021-03-26	Asia	Japan	Japan		Asia	Pakistan	Pakistan	genome	29764	Human	?	?	20D	C.36	GR	SARS-CoV-2 testing team, National Institute of Infectious Diseases	Pathogen Genomics Center, National Institute of Infectious Diseases	Tsuyoshi Sekizuka et al	https://www.gisaid.org	?	?	2021-05-06
Japan/IC-1080/2021	ncov	EPI_ISL_1926965	?	2021-03-26	Asia	Japan	Japan		Asia	Pakistan	Pakistan	genome	29762	Human	?	?	20I/501Y.V1	B.1.1.7	GRY	SARS-CoV-2 testing team, National Institute of Infectious Diseases	Pathogen Genomics Center, National Institute of Infectious Diseases	Tsuyoshi Sekizuka et al	https://www.gisaid.org	?	?	2021-05-06
Japan/IC-1081/2021	ncov	EPI_ISL_1926966	?	2021-03-26	Asia	Japan	Japan		Asia	Pakistan	Pakistan	genome	29762	Human	?	?	20I/501Y.V1	B.1.1.7	GRY	SARS-CoV-2 testing team, National Institute of Infectious Diseases	Pathogen Genomics Center, National Institute of Infectious Diseases	Tsuyoshi Sekizuka et al	https://www.gisaid.org	?	?	2021-05-06
Japan/IC-1082/2021	ncov	EPI_ISL_1926967	?	2021-03-27	Asia	Japan	Japan		Asia	Pakistan	Pakistan	genome	29762	Human	?	?	20I/501Y.V1	B.1.1.7	GRY	SARS-CoV-2 testing team, National Institute of Infectious Diseases	Pathogen Genomics Center, National Institute of Infectious Diseases	Tsuyoshi Sekizuka et al	https://www.gisaid.org	?	?	2021-05-06
Pakistan/Gilgit1/2020	ncov	EPI_ISL_417444	?	2020-03-04	Asia	Pakistan	Gilgit Baltistan	Gilgit	Asia	Iran	Iran	genome	29836	Human	40	Female	19A	B.4	O	Department of Healthcare Biotechnology, National University of Sciences and Technology (NUST)	Department of Healthcare Biotechnology, National University of Sciences and Technology (NUST)	Javed et al	https://www.gisaid.org	Insights into The Codon Usage Bias of 13 Severe Acute Respiratory Syndrome Coronavirus 2 (SARS-CoV-2) Isolates from Different Geo-locations	http://biorxiv.org/lookup/doi/10.1101/2020.04.01.019463	2020-03-25
Pakistan/JRCGR-KHI01/2020	ncov	EPI_ISL_1233953	?	2020-06-04	Asia	Pakistan	Pakistan		Asia	Pakistan	Pakistan	genome	29896	Human	?	?	19A	B.6	O	Jamil-ur-Rahman Center for Genome Research, Dr. Panjwani Center for Molecular Medicine and Drug Research	Jamil-ur-Rahman Center for Genome Research, Dr. Panjwani Center for Molecular Medicine and Drug Research	Shakeel et al	https://www.gisaid.org	?	?	2021-01-05
Pakistan/JRCGR-KHI02/2020	ncov	EPI_ISL_779269	?	2020-06-04	Asia	Pakistan	Karachi		Asia	Pakistan	Karachi	genome	29896	Human	?	?	20A	B.1.36	GH	Jamil-ur-Rahman Center for Genome Research, Dr. Panjwani Center for Molecular Medicine and Drug Research	Jamil-ur-Rahman Center for Genome Research, Dr. Panjwani Center for Molecular Medicine and Drug Research	Shakeel et al	https://www.gisaid.org	?	?	2021-01-05
Pakistan/JRCGR-KHI03/2020	ncov	EPI_ISL_779268	?	2020-06-03	Asia	Pakistan	Karachi		Asia	Pakistan	Karachi	genome	29903	Human	?	?	20A	B.1	GH	Jamil-ur-Rahman Center for Genome Research, Dr. Panjwani Center for Molecular Medicine and Drug Research	Jamil-ur-Rahman Center for Genome Research, Dr. Panjwani Center for Molecular Medicine and Drug Research	Shakeel et al	https://www.gisaid.org	?	?	2021-01-05
Pakistan/JRCGR-KHI04/2020	ncov	EPI_ISL_779264	?	2020-06-03	Asia	Pakistan	Karachi		Asia	Pakistan	Karachi	genome	29903	Human	?	?	19B	A	S	Jamil-ur-Rahman Center for Genome Research, Dr. Panjwani Center for Molecular Medicine and Drug Research	Jamil-ur-Rahman Center for Genome Research, Dr. Panjwani Center for Molecular Medicine and Drug Research	Shakeel et al	https://www.gisaid.org	?	?	2021-01-05
Pakistan/JRCGR-KHI05/2020	ncov	EPI_ISL_779255	?	2020-05-20	Asia	Pakistan	Karachi		Asia	Pakistan	Karachi	genome	29903	Human	?	?	20A	B.1	GH	Jamil-ur-Rahman Center for Genome Research, Dr. Panjwani Center for Molecular Medicine and Drug Research	Jamil-ur-Rahman Center for Genome Research, Dr. Panjwani Center for Molecular Medicine and Drug Research	Shakeel et al	https://www.gisaid.org	?	?	2021-01-05
Pakistan/JRCGR-KHI06/2020	ncov	EPI_ISL_779256	?	2020-05-20	Asia	Pakistan	Karachi		Asia	Pakistan	Karachi	genome	29889	Human	?	?	20A	B.1.471	GH	Jamil-ur-Rahman Center for Genome Research, Dr. Panjwani Center for Molecular Medicine and Drug Research	Jamil-ur-Rahman Center for Genome Research, Dr. Panjwani Center for Molecular Medicine and Drug Research	Shakeel et al	https://www.gisaid.org	?	?	2021-01-05
Pakistan/JRCGR-KHI07/2020	ncov	EPI_ISL_779258	?	2020-05-20	Asia	Pakistan	Karachi		Asia	Pakistan	Karachi	genome	29815	Human	?	?	20A	B.1.471	GH	Jamil-ur-Rahman Center for Genome Research, Dr. Panjwani Center for Molecular Medicine and Drug Research	Jamil-ur-Rahman Center for Genome Research, Dr. Panjwani Center for Molecular Medicine and Drug Research	Shakeel et al	https://www.gisaid.org	?	?	2021-01-05
Pakistan/JRCGR-KHI09/2020	ncov	EPI_ISL_779278	?	2020-06-14	Asia	Pakistan	Karachi		Asia	Pakistan	Karachi	genome	29343	Human	?	?	20A	B.1.36	G	Jamil-ur-Rahman Center for Genome Research, Dr. Panjwani Center for Molecular Medicine and Drug Research	Jamil-ur-Rahman Center for Genome Research, Dr. Panjwani Center for Molecular Medicine and Drug Research	Shakeel et al	https://www.gisaid.org	?	?	2021-01-05
Pakistan/JRCGR-KHI10/2020	ncov	EPI_ISL_779270	?	2020-06-14	Asia	Pakistan	Karachi		Asia	Pakistan	Karachi	genome	29802	Human	?	?	20A	B.1	O	Jamil-ur-Rahman Center for Genome Research, Dr. Panjwani Center for Molecular Medicine and Drug Research	Jamil-ur-Rahman Center for Genome Research, Dr. Panjwani Center for Molecular Medicine and Drug Research	Shakeel et al	https://www.gisaid.org	?	?	2021-01-05
Pakistan/JRCGR-KHI11/2020	ncov	EPI_ISL_779279	?	2020-06-14	Asia	Pakistan	Karachi		Asia	Pakistan	Karachi	genome	29825	Human	?	?	20A	B.1.471	GH	Jamil-ur-Rahman Center for Genome Research, Dr. Panjwani Center for Molecular Medicine and Drug Research	Jamil-ur-Rahman Center for Genome Research, Dr. Panjwani Center for Molecular Medicine and Drug Research	Shakeel et al	https://www.gisaid.org	?	?	2021-01-05
Pakistan/JRCGR-KHI12/2020	ncov	EPI_ISL_779271	?	2020-06-14	Asia	Pakistan	Karachi		Asia	Pakistan	Karachi	genome	29816	Human	?	?	20A	B.1.471	GH	Jamil-ur-Rahman Center for Genome Research, Dr. Panjwani Center for Molecular Medicine and Drug Research	Jamil-ur-Rahman Center for Genome Research, Dr. Panjwani Center for Molecular Medicine and Drug Research	Shakeel et al	https://www.gisaid.org	?	?	2021-01-05
Pakistan/JRCGR-KHI13/2020	ncov	EPI_ISL_779284	?	2020-08-10	Asia	Pakistan	Karachi		Asia	Pakistan	Karachi	genome	29883	Human	?	?	20A	B.1	GH	Jamil-ur-Rahman Center for Genome Research, Dr. Panjwani Center for Molecular Medicine and Drug Research	Jamil-ur-Rahman Center for Genome Research, Dr. Panjwani Center for Molecular Medicine and Drug Research	Shakeel et al	https://www.gisaid.org	?	?	2021-01-05
Pakistan/JRCGR-KHI15/2020	ncov	EPI_ISL_779275	?	2020-08-10	Asia	Pakistan	Karachi		Asia	Pakistan	Karachi	genome	29903	Human	?	?	20A	B.1.471	GH	Jamil-ur-Rahman Center for Genome Research, Dr. Panjwani Center for Molecular Medicine and Drug Research	Jamil-ur-Rahman Center for Genome Research, Dr. Panjwani Center for Molecular Medicine and Drug Research	Shakeel et al	https://www.gisaid.org	?	?	2021-01-05
Pakistan/JRCGR-KHI16/2020	ncov	EPI_ISL_779286	?	2020-08-10	Asia	Pakistan	Karachi		Asia	Pakistan	Karachi	genome	29839	Human	?	?	20A	B.1.471	GH	Jamil-ur-Rahman Center for Genome Research, Dr. Panjwani Center for Molecular Medicine and Drug Research	Jamil-ur-Rahman Center for Genome Research, Dr. Panjwani Center for Molecular Medicine and Drug Research	Shakeel et al	https://www.gisaid.org	?	?	2021-01-05
Pakistan/JRCGR-KHI17/2020	ncov	EPI_ISL_779290	?	2020-07-02	Asia	Pakistan	Karachi		Asia	Pakistan	Karachi	genome	29903	Human	?	?	20A	B.1.36	GH	Jamil-ur-Rahman Center for Genome Research, Dr. Panjwani Center for Molecular Medicine and Drug Research	Jamil-ur-Rahman Center for Genome Research, Dr. Panjwani Center for Molecular Medicine and Drug Research	Shakeel et al	https://www.gisaid.org	?	?	2021-01-05
Pakistan/JRCGR-KHI18/2020	ncov	EPI_ISL_779272	?	2020-07-02	Asia	Pakistan	Karachi		Asia	Pakistan	Karachi	genome	29871	Human	?	?	20A	B.1.260	O	Jamil-ur-Rahman Center for Genome Research, Dr. Panjwani Center for Molecular Medicine and Drug Research	Jamil-ur-Rahman Center for Genome Research, Dr. Panjwani Center for Molecular Medicine and Drug Research	Shakeel et al	https://www.gisaid.org	?	?	2021-01-05
Pakistan/JRCGR-KHI20/2020	ncov	EPI_ISL_779276	?	2020-07-02	Asia	Pakistan	Karachi		Asia	Pakistan	Karachi	genome	29554	Human	?	?	19A	B	L	Jamil-ur-Rahman Center for Genome Research, Dr. Panjwani Center for Molecular Medicine and Drug Research	Jamil-ur-Rahman Center for Genome Research, Dr. Panjwani Center for Molecular Medicine and Drug Research	Shakeel et al	https://www.gisaid.org	?	?	2021-01-05
Pakistan/JRCGR-KHI22/2020	ncov	EPI_ISL_779257	?	2020-05-03	Asia	Pakistan	Karachi		Asia	Pakistan	Karachi	genome	29903	Human	?	?	20A	B.1	GH	Jamil-ur-Rahman Center for Genome Research, Dr. Panjwani Center for Molecular Medicine and Drug Research	Jamil-ur-Rahman Center for Genome Research, Dr. Panjwani Center for Molecular Medicine and Drug Research	Shakeel et al	https://www.gisaid.org	?	?	2021-01-05
Pakistan/JRCGR-KHI25/2020	ncov	EPI_ISL_779259	?	2020-06-02	Asia	Pakistan	Karachi		Asia	Pakistan	Karachi	genome	29172	Human	?	?	20A	B.1	GH	Jamil-ur-Rahman Center for Genome Research, Dr. Panjwani Center for Molecular Medicine and Drug Research	Jamil-ur-Rahman Center for Genome Research, Dr. Panjwani Center for Molecular Medicine and Drug Research	Shakeel et al	https://www.gisaid.org	?	?	2021-01-05
Pakistan/JRCGR-KHI26/2020	ncov	EPI_ISL_779260	?	2020-06-02	Asia	Pakistan	Karachi		Asia	Pakistan	Karachi	genome	29896	Human	?	?	20A	B.1.36	GH	Jamil-ur-Rahman Center for Genome Research, Dr. Panjwani Center for Molecular Medicine and Drug Research	Jamil-ur-Rahman Center for Genome Research, Dr. Panjwani Center for Molecular Medicine and Drug Research	Shakeel et al	https://www.gisaid.org	?	?	2021-01-05
Pakistan/JRCGR-KHI27/2020	ncov	EPI_ISL_779261	?	2020-06-02	Asia	Pakistan	Karachi		Asia	Pakistan	Karachi	genome	29360	Human	?	?	20A	B.1.36	GH	Jamil-ur-Rahman Center for Genome Research, Dr. Panjwani Center for Molecular Medicine and Drug Research	Jamil-ur-Rahman Center for Genome Research, Dr. Panjwani Center for Molecular Medicine and Drug Research	Shakeel et al	https://www.gisaid.org	?	?	2021-01-05
Pakistan/JRCGR-KHI28/2020	ncov	EPI_ISL_779262	?	2020-06-02	Asia	Pakistan	Karachi		Asia	Pakistan	Karachi	genome	29903	Human	?	?	20A	B.1.36	GH	Jamil-ur-Rahman Center for Genome Research, Dr. Panjwani Center for Molecular Medicine and Drug Research	Jamil-ur-Rahman Center for Genome Research, Dr. Panjwani Center for Molecular Medicine and Drug Research	Shakeel et al	https://www.gisaid.org	?	?	2021-01-05
Pakistan/JRCGR-KHI29/2020	ncov	EPI_ISL_779265	?	2020-06-02	Asia	Pakistan	Karachi		Asia	Pakistan	Karachi	genome	29903	Human	?	?	20A	B.1.36	GH	Jamil-ur-Rahman Center for Genome Research, Dr. Panjwani Center for Molecular Medicine and Drug Research	Jamil-ur-Rahman Center for Genome Research, Dr. Panjwani Center for Molecular Medicine and Drug Research	Shakeel et al	https://www.gisaid.org	?	?	2021-01-05
Pakistan/JRCGR-KHI30/2020	ncov	EPI_ISL_779266	?	2020-06-02	Asia	Pakistan	Karachi		Asia	Pakistan	Karachi	genome	29892	Human	?	?	20A	B.1.471	GH	Jamil-ur-Rahman Center for Genome Research, Dr. Panjwani Center for Molecular Medicine and Drug Research	Jamil-ur-Rahman Center for Genome Research, Dr. Panjwani Center for Molecular Medicine and Drug Research	Shakeel et al	https://www.gisaid.org	?	?	2021-01-05
Pakistan/JRCGR-KHI32/2020	ncov	EPI_ISL_779280	?	2020-06-14	Asia	Pakistan	Karachi		Asia	Pakistan	Karachi	genome	29754	Human	?	?	20A	B.1	GH	Jamil-ur-Rahman Center for Genome Research, Dr. Panjwani Center for Molecular Medicine and Drug Research	Jamil-ur-Rahman Center for Genome Research, Dr. Panjwani Center for Molecular Medicine and Drug Research	Shakeel et al	https://www.gisaid.org	?	?	2021-01-05
Pakistan/JRCGR-KHI33/2020	ncov	EPI_ISL_779288	?	2020-06-14	Asia	Pakistan	Karachi		Asia	Pakistan	Karachi	genome	29903	Human	?	?	20A	B.1.471	GH	Jamil-ur-Rahman Center for Genome Research, Dr. Panjwani Center for Molecular Medicine and Drug Research	Jamil-ur-Rahman Center for Genome Research, Dr. Panjwani Center for Molecular Medicine and Drug Research	Shakeel et al	https://www.gisaid.org	?	?	2021-01-05
Pakistan/JRCGR-KHI35/2020	ncov	EPI_ISL_779277	?	2020-08-10	Asia	Pakistan	Karachi		Asia	Pakistan	Karachi	genome	29766	Human	?	?	20A	B.1.36	GH	Jamil-ur-Rahman Center for Genome Research, Dr. Panjwani Center for Molecular Medicine and Drug Research	Jamil-ur-Rahman Center for Genome Research, Dr. Panjwani Center for Molecular Medicine and Drug Research	Shakeel et al	https://www.gisaid.org	?	?	2021-01-05
Pakistan/JRCGR-KHI36/2020	ncov	EPI_ISL_779273	?	2020-08-10	Asia	Pakistan	Karachi		Asia	Pakistan	Karachi	genome	29674	Human	?	?	20A	B.1.36	GH	Jamil-ur-Rahman Center for Genome Research, Dr. Panjwani Center for Molecular Medicine and Drug Research	Jamil-ur-Rahman Center for Genome Research, Dr. Panjwani Center for Molecular Medicine and Drug Research	Shakeel et al	https://www.gisaid.org	?	?	2021-01-05
Pakistan/JRCGR-KHI37/2020	ncov	EPI_ISL_779283	?	2020-08-10	Asia	Pakistan	Karachi		Asia	Pakistan	Karachi	genome	29874	Human	?	?	20A	B.1.36	GH	Jamil-ur-Rahman Center for Genome Research, Dr. Panjwani Center for Molecular Medicine and Drug Research	Jamil-ur-Rahman Center for Genome Research, Dr. Panjwani Center for Molecular Medicine and Drug Research	Shakeel et al	https://www.gisaid.org	?	?	2021-01-05
Pakistan/JRCGR-KHI40/2020	ncov	EPI_ISL_779267	?	2020-06-02	Asia	Pakistan	Karachi		Asia	Pakistan	Karachi	genome	29903	Human	?	?	20A	B.1.471	GH	Jamil-ur-Rahman Center for Genome Research, Dr. Panjwani Center for Molecular Medicine and Drug Research	Jamil-ur-Rahman Center for Genome Research, Dr. Panjwani Center for Molecular Medicine and Drug Research	Shakeel et al	https://www.gisaid.org	?	?	2021-01-05
Pakistan/JRCGR-KHI41/2020	ncov	EPI_ISL_779287	?	2020-08-10	Asia	Pakistan	Karachi		Asia	Pakistan	Karachi	genome	29903	Human	?	?	20A	B.1.471	GH	Jamil-ur-Rahman Center for Genome Research, Dr. Panjwani Center for Molecular Medicine and Drug Research	Jamil-ur-Rahman Center for Genome Research, Dr. Panjwani Center for Molecular Medicine and Drug Research	Shakeel et al	https://www.gisaid.org	?	?	2021-01-05
Pakistan/JRCGR-KHI42/2020	ncov	EPI_ISL_779289	?	2020-07-02	Asia	Pakistan	Karachi		Asia	Pakistan	Karachi	genome	29903	Human	?	?	20A	B.1.471	GH	Jamil-ur-Rahman Center for Genome Research, Dr. Panjwani Center for Molecular Medicine and Drug Research	Jamil-ur-Rahman Center for Genome Research, Dr. Panjwani Center for Molecular Medicine and Drug Research	Shakeel et al	https://www.gisaid.org	?	?	2021-01-05
Pakistan/JRCGR-KHI43/2020	ncov	EPI_ISL_779274	?	2020-07-02	Asia	Pakistan	Karachi		Asia	Pakistan	Karachi	genome	29052	Human	?	?	20B	B.1.1	GR	Jamil-ur-Rahman Center for Genome Research, Dr. Panjwani Center for Molecular Medicine and Drug Research	Jamil-ur-Rahman Center for Genome Research, Dr. Panjwani Center for Molecular Medicine and Drug Research	Shakeel et al	https://www.gisaid.org	?	?	2021-01-05
Pakistan/JRCGR-KHI45/2020	ncov	EPI_ISL_779282	?	2020-08-10	Asia	Pakistan	Karachi		Asia	Pakistan	Karachi	genome	29881	Human	?	?	20A	B.1.471	GH	Jamil-ur-Rahman Center for Genome Research, Dr. Panjwani Center for Molecular Medicine and Drug Research	Jamil-ur-Rahman Center for Genome Research, Dr. Panjwani Center for Molecular Medicine and Drug Research	Shakeel et al	https://www.gisaid.org	?	?	2021-01-05
Pakistan/JRCGR-KHI46/2020	ncov	EPI_ISL_779263	?	2020-05-03	Asia	Pakistan	Karachi		Asia	Pakistan	Karachi	genome	28965	Human	?	?	19A	B.6	O	Jamil-ur-Rahman Center for Genome Research, Dr. Panjwani Center for Molecular Medicine and Drug Research	Jamil-ur-Rahman Center for Genome Research, Dr. Panjwani Center for Molecular Medicine and Drug Research	Shakeel et al	https://www.gisaid.org	?	?	2021-01-05
Pakistan/JRCGR-KHI47/2020	ncov	EPI_ISL_779285	?	2020-08-10	Asia	Pakistan	Karachi		Asia	Pakistan	Karachi	genome	29903	Human	?	?	20A	B.1.36	GH	Jamil-ur-Rahman Center for Genome Research, Dr. Panjwani Center for Molecular Medicine and Drug Research	Jamil-ur-Rahman Center for Genome Research, Dr. Panjwani Center for Molecular Medicine and Drug Research	Shakeel et al	https://www.gisaid.org	?	?	2021-01-05
Pakistan/JRCGR-KHI48/2020	ncov	EPI_ISL_779281	?	2020-08-04	Asia	Pakistan	Karachi		Asia	Pakistan	Karachi	genome	29667	Human	?	?	20A	B.1.471	GH	Jamil-ur-Rahman Center for Genome Research, Dr. Panjwani Center for Molecular Medicine and Drug Research	Jamil-ur-Rahman Center for Genome Research, Dr. Panjwani Center for Molecular Medicine and Drug Research	Shakeel et al	https://www.gisaid.org	?	?	2021-01-05
Pakistan/KHI1/2020	ncov	EPI_ISL_451958	?	2020-03-16	Asia	Pakistan	Karachi		Asia	Pakistan	Karachi	genome	29819	Human	?	?	19A	B	L	Jamil-ur-Rahman Center for Genome Research, Dr. Panjwani Center for Molecular Medicine and Drug Research, International Center for Chemical and Biological Sciences, University of Karachi	Jamil-ur-Rahman Center for Genome Research, Dr. Panjwani Center for Molecular Medicine and Drug Research, International Center for Chemical and Biological Sciences, University of Karachi	Shakeel et al	https://www.gisaid.org	?	?	2020-05-21
Pakistan/KP-RMI-01/2020	ncov	EPI_ISL_632908	?	2020-04-01	Asia	Pakistan	Pakistan		Asia	Pakistan	Pakistan	genome	29899	Human	?	?	19A	B.6	O	Genomic Sciences, Rehman Medical Institute	Genomic Sciences, Rehman Medical Institute	Ali et al	https://www.gisaid.org	?	?	2020-11-11
Pakistan/KPK-KUST-SJTU/2020	ncov	EPI_ISL_513925	?	2020-05-15	Asia	Pakistan	Pakistan		Asia	Pakistan	Pakistan	genome	29897	Human	?	?	20A	B.1	GH	Microbiology & Bioinformatics and Biostatistics, Kohat University of Science and Technology (Pakistan) & Shanghai Jiao Tong University (China)	Microbiology & Bioinformatics and Biostatistics, Kohat University of Science and Technology (Pakistan) & Shanghai Jiao Tong University (China)	Khan et al	https://www.gisaid.org	?	?	2020-08-13
Pakistan/MU-NIH-K14/2020	ncov	EPI_ISL_757285	?	2020-12-25	Asia	Pakistan	Rawalpindi		Asia	Pakistan	Rawalpindi	genome	29825	Human	25	Female	20I/501Y.V1	B.1.1.7	GRY	Department of Virology, Public Health Laboratories Division	Department of Virology, Public Health Laboratories Division	Massab Umair et al	https://www.gisaid.org	?	?	2021-01-03
Pakistan/MU-NIH-K15/2020	ncov	EPI_ISL_766055	?	2020-12-01	Asia	Pakistan	Punjab PK		Asia	Pakistan	Punjab PK	genome	29906	Human	47	Male	20I/501Y.V1	B.1.1.7	GRY	Department of Virology	Department of Virology	Massab Umair et al	https://www.gisaid.org	?	?	2021-01-05
Pakistan/MU-NIH-K53/2020	ncov	EPI_ISL_757286	?	2020-12-28	Asia	Pakistan	Sindh		Asia	Pakistan	Sindh	genome	29833	Human	?	Female	20I/501Y.V1	B.1.1.7	GRY	Department of Virology, Public Health Laboratories Division	Department of Virology, Public Health Laboratories Division	Massab Umair et al	https://www.gisaid.org	?	?	2021-01-03
Pakistan/Manga-KPK/2020	ncov	EPI_ISL_419313	?	2020-03-12	Asia	Pakistan	Khyber Pakhtunkhwa		Asia	Pakistan	Khyber Pakhtunkhwa	genome	29836	Human	?	Male	19A	B	L	Molecular Biology and Biotechnology Lab II	Molecular Biology and Biotechnology Lab II	Tayyaba Zainab et al	https://www.gisaid.org	?	?	2020-04-02
Pakistan/NIBD-01-KHI/2020	ncov	EPI_ISL_708839	?	2020-06-06	Asia	Pakistan	Karachi		Asia	Pakistan	Karachi	genome	29603	Human	41	Male	20A	B.1.36	GH	National Institute of Blood Diseases (NIBD), Molecular Biology Lab	Genomics Lab NIBD	Samina Naz Mukry et al	https://www.gisaid.org	?	?	2020-12-17
Pakistan/NIBD-02-KHI/2020	ncov	EPI_ISL_708840	?	2020-06-10	Asia	Pakistan	Karachi		Asia	Pakistan	Karachi	genome	29603	Human	22	Male	20A	B.1.36	GH	National Institute of Blood Diseases (NIBD), Molecular Biology Lab	Genomics Lab NIBD	Samina Naz Mukry et al	https://www.gisaid.org	?	?	2020-12-17
Pakistan/NIBD-03-KHI/2020	ncov	EPI_ISL_709044	?	2020-06-10	Asia	Pakistan	Karachi		Asia	Pakistan	Karachi	genome	29594	Human	58	Female	20A	B.1.471	GH	National Institute of Blood Diseases (NIBD), Molecular Biology Lab	Genomics Lab NIBD	Samina Naz Mukry et al	https://www.gisaid.org	?	?	2020-12-17
Pakistan/NIBD-04-KHI/2020	ncov	EPI_ISL_709542	?	2020-10-15	Asia	Pakistan	Karachi		Asia	Pakistan	Karachi	genome	29519	Human	39	Female	20A	B.1.36.31	GH	National Institute of Blood Diseases (NIBD), Molecular Biology Lab	Genomics Lab NIBD	Samina Naz Mukry et al	https://www.gisaid.org	?	?	2020-12-17
Pakistan/NIH-1/2020	ncov	EPI_ISL_1697282	?	2020-11-26	Asia	Pakistan	Islamabad		Asia	Pakistan	Islamabad	genome	29841	Human	60	Male	20A	B.1.36.31	GH	Department of Virology	Department of Virology	Massab Umair et al	https://www.gisaid.org	?	?	2021-04-23
Pakistan/NIH-10/2020	ncov	EPI_ISL_1697370	?	2020-12-14	Asia	Pakistan	Islamabad		Asia	Pakistan	Islamabad	genome	29844	Human	36	Male	20A	B.1.471	GH	Department of Virology	Department of Virology	Massab Umair et al	https://www.gisaid.org	?	?	2021-04-23
Pakistan/NIH-11/2020	ncov	EPI_ISL_1697371	?	2020-12-14	Asia	Pakistan	Islamabad		Asia	Pakistan	Islamabad	genome	29841	Human	40	Male	20B	B.1.1	GR	Department of Virology	Department of Virology	Massab Umair et al	https://www.gisaid.org	?	?	2021-04-23
Pakistan/NIH-12/2020	ncov	EPI_ISL_1700780	?	2020-12-14	Asia	Pakistan	Islamabad		Asia	Pakistan	Islamabad	genome	29841	Human	34	Male	20D	B.1.1.1	GR	Department of Virology	Department of Virology	Massab Umair et al	https://www.gisaid.org	?	?	2021-04-23
Pakistan/NIH-13/2020	ncov	EPI_ISL_1700781	?	2020-12-14	Asia	Pakistan	Islamabad		Asia	Pakistan	Islamabad	genome	29838	Human	34	Male	20A	B.1.36	GH	Department of Virology	Department of Virology	Massab Umair et al	https://www.gisaid.org	?	?	2021-04-23
Pakistan/NIH-14/2020	ncov	EPI_ISL_1700782	?	2020-12-14	Asia	Pakistan	Islamabad		Asia	Pakistan	Islamabad	genome	29823	Human	42	Male	20A	B.1.36	GH	Department of Virology	Department of Virology	Massab Umair et al	https://www.gisaid.org	?	?	2021-04-23
Pakistan/NIH-15/2020	ncov	EPI_ISL_1700786	?	2020-12-14	Asia	Pakistan	Islamabad		Asia	Pakistan	Islamabad	genome	29840	Human	45	Male	20A	B.1.36	GH	Department of Virology	Department of Virology	Massab Umair et al	https://www.gisaid.org	?	?	2021-04-23
Pakistan/NIH-16/2020	ncov	EPI_ISL_1700787	?	2020-12-14	Asia	Pakistan	Islamabad		Asia	Pakistan	Islamabad	genome	29872	Human	22	Male	20D	B.1.1.1	GR	Department of Virology	Department of Virology	Massab Umair et al	https://www.gisaid.org	?	?	2021-04-23
Pakistan/NIH-17/2020	ncov	EPI_ISL_1700882	?	2020-12-14	Asia	Pakistan	Islamabad		Asia	Pakistan	Islamabad	genome	29843	Human	?	Female	20A	B.1.36	GH	Department of Virology	Department of Virology	Massab Umair et al	https://www.gisaid.org	?	?	2021-04-23
Pakistan/NIH-18/2020	ncov	EPI_ISL_1706278	?	2020-11-24	Asia	Pakistan	Islamabad		Asia	Pakistan	Islamabad	genome	29841	Human	?	?	20D	B.1.1.1	GR	Department of Virology	Department of Virology	Massab Umair et al	https://www.gisaid.org	?	?	2021-04-23
Pakistan/NIH-19/2020	ncov	EPI_ISL_1706361	?	2020-11-24	Asia	Pakistan	Islamabad		Asia	Pakistan	Islamabad	genome	29841	Human	?	Female	20A	B.1	GH	Department of Virology	Department of Virology	Massab Umair et al	https://www.gisaid.org	?	?	2021-04-23
Pakistan/NIH-2/2020	ncov	EPI_ISL_1697283	?	2020-11-26	Asia	Pakistan	Islamabad		Asia	Pakistan	Islamabad	genome	29844	Human	0	Male	20A	B.1.36	GH	Department of Virology	Department of Virology	Massab Umair et al	https://www.gisaid.org	?	?	2021-04-23
Pakistan/NIH-20/2020	ncov	EPI_ISL_1706363	?	2020-11-24	Asia	Pakistan	Islamabad		Asia	Pakistan	Islamabad	genome	29839	Human	66	Male	20B	B.1.1	GR	Department of Virology	Department of Virology	Massab Umair et al	https://www.gisaid.org	?	?	2021-04-23
Pakistan/NIH-21-2/2020	ncov	EPI_ISL_1706581	?	2020-11-24	Asia	Pakistan	Islamabad		Asia	Pakistan	Islamabad	genome	29844	Human	36	Male	20A	B.1.36	GH	Department of Virology	Department of Virology	Massab Umair et al	https://www.gisaid.org	?	?	2021-04-23
Pakistan/NIH-21/2020	ncov	EPI_ISL_1706371	?	2020-11-24	Asia	Pakistan	Islamabad		Asia	Pakistan	Islamabad	genome	29844	Human	36	Male	20A	B.1.36	GH	Department of Virology	Department of Virology	Massab Umair et al	https://www.gisaid.org	?	?	2021-04-23
Pakistan/NIH-22/2020	ncov	EPI_ISL_1706372	?	2020-11-24	Asia	Pakistan	Islamabad		Asia	Pakistan	Islamabad	genome	29844	Human	21	Female	20A	B.1.36	GH	Department of Virology	Department of Virology	Massab Umair et al	https://www.gisaid.org	?	?	2021-04-23
Pakistan/NIH-23/2020	ncov	EPI_ISL_1708744	?	2020-11-24	Asia	Pakistan	Islamabad		Asia	Pakistan	Islamabad	genome	29840	Human	75	Male	20A	B.1.471	GH	Department of Virology	Department of Virology	Massab Umair et al	https://www.gisaid.org	?	?	2021-04-24
Pakistan/NIH-24/2020	ncov	EPI_ISL_1710244	?	2020-11-24	Asia	Pakistan	Islamabad		Asia	Pakistan	Islamabad	genome	29841	Human	27	Male	20A	B.1.36.8	GH	Department of Virology	Department of Virology	Massab Umair et al	https://www.gisaid.org	?	?	2021-04-24
Pakistan/NIH-25/2020	ncov	EPI_ISL_1710353	?	2020-11-24	Asia	Pakistan	Islamabad		Asia	Pakistan	Islamabad	genome	29885	Human	?	Male	20D	B.1.1.1	GR	Department of Virology	Department of Virology	Massab Umair et al	https://www.gisaid.org	?	?	2021-04-24
Pakistan/NIH-26/2020	ncov	EPI_ISL_1710506	?	2020-11-24	Asia	Pakistan	Islamabad		Asia	Pakistan	Islamabad	genome	29843	Human	26	Female	20D	B.1.1.1	GR	Department of Virology	Department of Virology	Massab Umair et al	https://www.gisaid.org	?	?	2021-04-24
Pakistan/NIH-27/2020	ncov	EPI_ISL_1710507	?	2020-11-24	Asia	Pakistan	Islamabad		Asia	Pakistan	Islamabad	genome	29700	Human	60	Male	20A	B.1.471	GH	Department of Virology	Department of Virology	Massab Umair et al	https://www.gisaid.org	?	?	2021-04-24
Pakistan/NIH-28/2020	ncov	EPI_ISL_1710508	?	2020-11-24	Asia	Pakistan	Islamabad		Asia	Pakistan	Islamabad	genome	29843	Human	55	Female	20A	B.1	GH	Department of Virology	Department of Virology	Massab Umair et al	https://www.gisaid.org	?	?	2021-04-24
Pakistan/NIH-3/2020	ncov	EPI_ISL_1697284	?	2020-11-26	Asia	Pakistan	Karachi		Asia	Pakistan	Karachi	genome	29840	Human	38	Male	20A	B.1.36	GH	Department of Virology	Department of Virology	Massab Umair et al	https://www.gisaid.org	?	?	2021-04-23
Pakistan/NIH-30/2021	ncov	EPI_ISL_1710509	?	2021-01-05	Asia	Pakistan	Karachi		Asia	Pakistan	Karachi	genome	29704	Human	32	Male	20A	B.1.523	GH	Department of Virology	Department of Virology	Massab Umair et al	https://www.gisaid.org	?	?	2021-04-24
Pakistan/NIH-34/2020	ncov	EPI_ISL_1710510	?	2021-01-05	Asia	Pakistan	Karachi		Asia	Pakistan	Karachi	genome	29822	Human	56	Male	20A	B.1.36.31	GH	Department of Virology	Department of Virology	Massab Umair et al	https://www.gisaid.org	?	?	2021-04-24
Pakistan/NIH-36/2021	ncov	EPI_ISL_1711669	?	2021-01-05	Asia	Pakistan	Karachi		Asia	Pakistan	Karachi	genome	29745	Human	53	Male	20A	B.1.36.31	GH	Department of Virology	Department of Virology	Massab Umair et al	https://www.gisaid.org	?	?	2021-04-24
Pakistan/NIH-39/2020	ncov	EPI_ISL_1711670	?	2020-12-12	Asia	Pakistan	Karachi		Asia	Pakistan	Karachi	genome	29695	Human	32	Female	20A	B.1.36.31	GH	Department of Virology	Department of Virology	Massab Umair et al	https://www.gisaid.org	?	?	2021-04-24
Pakistan/NIH-4/2020	ncov	EPI_ISL_1706369	?	2020-11-26	Asia	Pakistan	Islamabad		Asia	Pakistan	Islamabad	genome	29841	Human	44	Male	20D	B.1.1.1	GR	Department of Virology	Department of Virology	Massab Umair et al	https://www.gisaid.org	?	?	2021-04-23
Pakistan/NIH-40/2020	ncov	EPI_ISL_1711671	?	2020-12-12	Asia	Pakistan	Karachi		Asia	Pakistan	Karachi	genome	29838	Human	38	Male	20A	B.1.471	GH	Department of Virology	Department of Virology	Massab Umair et al	https://www.gisaid.org	?	?	2021-04-24
Pakistan/NIH-43/2020	ncov	EPI_ISL_1711672	?	2020-10-10	Asia	Pakistan	Karachi		Asia	Pakistan	Karachi	genome	29738	Human	35	Male	20A	B.1.36	GH	Department of Virology	Department of Virology	Massab Umair et al	https://www.gisaid.org	?	?	2021-04-24
Pakistan/NIH-44/2020	ncov	EPI_ISL_1711673	?	2020-10-10	Asia	Pakistan	Karachi		Asia	Pakistan	Karachi	genome	29841	Human	48	Male	20A	B.1	GH	Department of Virology	Department of Virology	Massab Umair et al	https://www.gisaid.org	?	?	2021-04-24
Pakistan/NIH-44905/2020	ncov	EPI_ISL_468159	?	2020-06-02	Asia	Pakistan	Islamabad		Asia	Pakistan	Islamabad	genome	29876	Human	87	Male	19B	A	S	unknown	Department of Virology, Public Health Laboratories Division, National Institute of Health	Massab Umair et al	https://www.gisaid.org	?	?	2020-06-16
Pakistan/NIH-45/2020	ncov	EPI_ISL_1711674	?	2020-10-10	Asia	Pakistan	Karachi		Asia	Pakistan	Karachi	genome	29845	Human	28	Male	20A	B.1.459	GH	Department of Virology	Department of Virology	Massab Umair et al	https://www.gisaid.org	?	?	2021-04-24
Pakistan/NIH-45090/2020	ncov	EPI_ISL_468161	?	2020-06-02	Asia	Pakistan	Islamabad		Asia	Pakistan	Islamabad	genome	29880	Human	49	Female	20A	B.1	GH	Department of Virology, Public Health Laboratories Division, National Institute of Health	Department of Virology, Public Health Laboratories Division, National Institute of Health	Massab Umair et al	https://www.gisaid.org	?	?	2020-06-16
Pakistan/NIH-45143/2020	ncov	EPI_ISL_468160	?	2020-06-02	Asia	Pakistan	Rawalpindi		Asia	Pakistan	Rawalpindi	genome	29877	Human	55	Female	20A	B.1	GH	unknown	Department of Virology, Public Health Laboratories Division, National Institute of Health	Massab Umair et al	https://www.gisaid.org	?	?	2020-06-16
Pakistan/NIH-45579/2020	ncov	EPI_ISL_468162	?	2020-06-02	Asia	Pakistan	Islamabad		Asia	Pakistan	Islamabad	genome	29880	Human	46	Female	20A	B.1	GH	unknown	Department of Virology, Public Health Laboratories Division, National Institute of Health	Massab Umair et al	https://www.gisaid.org	?	?	2020-06-16
Pakistan/NIH-46/2020	ncov	EPI_ISL_1385784	?	2020-10-10	Asia	Pakistan	Karachi		Asia	Pakistan	Karachi	genome	29588	Human	21	Male	20A	B.1.36.31	GH	Department of Virology	Department of Virology	Massab Umair et al	https://www.gisaid.org	?	?	2021-03-29
Pakistan/NIH-47/2020	ncov	EPI_ISL_1385785	?	2020-10-10	Asia	Pakistan	Karachi		Asia	Pakistan	Karachi	genome	29729	Human	55	Male	20A	B.1.471	GH	Department of Virology	Department of Virology	Massab Umair et al	https://www.gisaid.org	?	?	2021-03-29
Pakistan/NIH-49/2020	ncov	EPI_ISL_1385786	?	2020-10-10	Asia	Pakistan	Karachi		Asia	Pakistan	Karachi	genome	29738	Human	35	Female	20A	B.1.36.31	GH	Department of Virology	Department of Virology	Massab Umair et al	https://www.gisaid.org	?	?	2021-03-29
Pakistan/NIH-5/2020	ncov	EPI_ISL_1697288	?	2020-11-26	Asia	Pakistan	Islamabad		Asia	Pakistan	Islamabad	genome	29844	Human	62	Male	20A	B.1.36	GH	Department of Virology	Department of Virology	Massab Umair et al	https://www.gisaid.org	?	?	2021-04-23
Pakistan/NIH-50/2020	ncov	EPI_ISL_1385789	?	2020-10-10	Asia	Pakistan	Karachi		Asia	Pakistan	Karachi	genome	29840	Human	40	Female	20A	B.1.562	GH	Department of Virology	Department of Virology	Massab Umair et al	https://www.gisaid.org	?	?	2021-03-29
Pakistan/NIH-51/2020	ncov	EPI_ISL_1385790	?	2020-10-10	Asia	Pakistan	Karachi		Asia	Pakistan	Karachi	genome	29839	Human	24	Female	20A	B.1.36	GH	Department of Virology	Department of Virology	Massab Umair et al	https://www.gisaid.org	?	?	2021-03-29
Pakistan/NIH-52/2021	ncov	EPI_ISL_1397958	?	2021-01-01	Asia	Pakistan	Islamabad		Asia	Pakistan	Islamabad	genome	29730	Human	42	Female	20I/501Y.V1	B.1.1.7	GR	Department of Virology	Department of Virology	Massab Umair et al	https://www.gisaid.org	?	?	2021-03-30
Pakistan/NIH-53/2021	ncov	EPI_ISL_1397959	?	2021-01-01	Asia	Pakistan	Islamabad		Asia	Pakistan	Islamabad	genome	29732	Human	40	Male	20I/501Y.V1	B.1.1.7	GR	Department of Virology	Department of Virology	Massab Umair et al	https://www.gisaid.org	?	?	2021-03-30
Pakistan/NIH-54/2021	ncov	EPI_ISL_1397960	?	2021-01-01	Asia	Pakistan	Islamabad		Asia	Pakistan	Islamabad	genome	29720	Human	?	Female	20I/501Y.V1	B.1.1.7	GRY	Department of Virology	Department of Virology	Massab Umair et al	https://www.gisaid.org	?	?	2021-03-30
Pakistan/NIH-56/2021	ncov	EPI_ISL_1398039	?	2021-01-01	Asia	Pakistan	Islamabad		Asia	Pakistan	Islamabad	genome	29824	Human	17	Female	20I/501Y.V1	B.1.1.7	GR	Department of Virology	Department of Virology	Massab Umair et al	https://www.gisaid.org	?	?	2021-03-30
Pakistan/NIH-57/2021	ncov	EPI_ISL_1711675	?	2021-01-01	Asia	Pakistan	Islamabad		Asia	Pakistan	Islamabad	genome	29822	Human	23	Female	20I/501Y.V1	B.1.1.7	GRY	Department of Virology	Department of Virology	Massab Umair et al	https://www.gisaid.org	?	?	2021-04-24
Pakistan/NIH-58/2021	ncov	EPI_ISL_1406391	?	2021-01-01	Asia	Pakistan	Islamabad		Asia	Pakistan	Islamabad	genome	29726	Human	65	Female	20A	B.1.36.34	GH	Department of Virology	Department of Virology	Massab Umair et al	https://www.gisaid.org	?	?	2021-03-31
Pakistan/NIH-589048X/2021	ncov	EPI_ISL_1732172	?	2021-02-09	Asia	Pakistan	Karachi		Asia	Pakistan	Karachi	genome	29852	Human	37	Female	20A	B.1.36	GH	Department of Virology	Department of Virology	Massab Umair et al	https://www.gisaid.org	?	?	2021-04-26
Pakistan/NIH-59/2021	ncov	EPI_ISL_1406393	?	2021-01-01	Asia	Pakistan	Islamabad		Asia	Pakistan	Islamabad	genome	29729	Human	75	Male	20A	B.1.36.34	GH	Department of Virology	Department of Virology	Massab Umair et al	https://www.gisaid.org	?	?	2021-03-31
Pakistan/NIH-6/2020	ncov	EPI_ISL_1697367	?	2020-11-26	Asia	Pakistan	Islamabad		Asia	Pakistan	Islamabad	genome	29843	Human	24	Male	20D	C.23	GR	Department of Virology	Department of Virology	Massab Umair et al	https://www.gisaid.org	?	?	2021-04-23
Pakistan/NIH-60/2020	ncov	EPI_ISL_1406394	?	2020-09-09	Asia	Pakistan	Islamabad		Asia	Pakistan	Islamabad	genome	29835	Human	28	Female	20A	B.1.471	GH	Department of Virology	Department of Virology	Massab Umair et al	https://www.gisaid.org	?	?	2021-03-31
Pakistan/NIH-62/2020	ncov	EPI_ISL_1385791	?	2020-09-09	Asia	Pakistan	Islamabad		Asia	Pakistan	Islamabad	genome	29843	Human	0	Female	20D	B.1.1.1	GR	Department of Virology	Department of Virology	Massab Umair et al	https://www.gisaid.org	?	?	2021-03-29
Pakistan/NIH-63/2020	ncov	EPI_ISL_1385794	?	2020-09-09	Asia	Pakistan	Islamabad		Asia	Pakistan	Islamabad	genome	29828	Human	?	Female	20A	B.1.36.34	GH	Department of Virology	Department of Virology	Massab Umair et al	https://www.gisaid.org	?	?	2021-03-29
Pakistan/NIH-64/2020	ncov	EPI_ISL_1385796	?	2020-06-06	Asia	Pakistan	Islamabad		Asia	Pakistan	Islamabad	genome	29841	Human	44	Male	20A	B.1.36	GH	Department of Virology	Department of Virology	Massab Umair et al	https://www.gisaid.org	?	?	2021-03-29
Pakistan/NIH-65/2020	ncov	EPI_ISL_1385798	?	2020-06-06	Asia	Pakistan	Islamabad		Asia	Pakistan	Islamabad	genome	29842	Human	7	Female	20A	B.1	GH	Department of Virology	Department of Virology	Massab Umair et al	https://www.gisaid.org	?	?	2021-03-29
Pakistan/NIH-66/2020	ncov	EPI_ISL_1406395	?	2020-06-06	Asia	Pakistan	Islamabad		Asia	Pakistan	Islamabad	genome	29732	Human	52	Male	20A	B.1	GH	Department of Virology	Department of Virology	Massab Umair et al	https://www.gisaid.org	?	?	2021-03-31
Pakistan/NIH-68/2020	ncov	EPI_ISL_1406397	?	2020-06-06	Asia	Pakistan	Islamabad		Asia	Pakistan	Islamabad	genome	29840	Human	53	Male	20A	B.1	GH	Department of Virology	Department of Virology	Massab Umair et al	https://www.gisaid.org	?	?	2021-03-31
Pakistan/NIH-688675X/2021	ncov	EPI_ISL_1732274	?	2021-02-09	Asia	Pakistan	Pakistan		Asia	Pakistan	Pakistan	genome	29852	Human	19	Male	20I/501Y.V1	B.1.1.7	GRY	Department of Virology	Department of Virology	Massab Umair et al	https://www.gisaid.org	?	?	2021-04-26
Pakistan/NIH-688701X/2021	ncov	EPI_ISL_1732277	?	2021-04-09	Asia	Pakistan	Islamabad		Asia	Pakistan	Islamabad	genome	29852	Human	12	Female	20I/501Y.V1	B.1.1.7	GRY	Department of Virology	Department of Virology	Massab Umair et al	https://www.gisaid.org	?	?	2021-04-26
Pakistan/NIH-688712X/2021	ncov	EPI_ISL_1732276	?	2021-04-09	Asia	Pakistan	Islamabad		Asia	Pakistan	Islamabad	genome	29851	Human	48	Female	20I/501Y.V1	B.1.1.7	GRY	Department of Virology	Department of Virology	Massab Umair et al	https://www.gisaid.org	?	?	2021-04-26
Pakistan/NIH-69/2020	ncov	EPI_ISL_1406399	?	2020-06-06	Asia	Pakistan	Islamabad		Asia	Pakistan	Islamabad	genome	29731	Human	40	Male	20C	B.1	GH	Department of Virology	Department of Virology	Massab Umair et al	https://www.gisaid.org	?	?	2021-03-31
Pakistan/NIH-7/2020	ncov	EPI_ISL_1697368	?	2020-11-26	Asia	Pakistan	Islamabad		Asia	Pakistan	Islamabad	genome	29863	Human	50	Female	20A	B.1.36	GH	Department of Virology	Department of Virology	Massab Umair et al	https://www.gisaid.org	?	?	2021-04-23
Pakistan/NIH-70/2020	ncov	EPI_ISL_1406400	?	2020-06-06	Asia	Pakistan	Islamabad		Asia	Pakistan	Islamabad	genome	29738	Human	9	Female	20A	B.1	GH	Department of Virology	Department of Virology	Massab Umair et al	https://www.gisaid.org	?	?	2021-03-31
Pakistan/NIH-74/2020	ncov	EPI_ISL_1406401	?	2020-06-06	Asia	Pakistan	Islamabad		Asia	Pakistan	Islamabad	genome	29737	Human	24	Male	20A	B.1	GH	Department of Virology	Department of Virology	Massab Umair et al	https://www.gisaid.org	?	?	2021-03-31
Pakistan/NIH-76/2020	ncov	EPI_ISL_1385800	?	2020-07-07	Asia	Pakistan	Islamabad		Asia	Pakistan	Islamabad	genome	29732	Human	21	Male	20A	B.1	GH	Department of Virology	Department of Virology	Massab Umair et al	https://www.gisaid.org	?	?	2021-03-29
Pakistan/NIH-77/2020	ncov	EPI_ISL_1385802	?	2020-07-07	Asia	Pakistan	Islamabad		Asia	Pakistan	Islamabad	genome	29835	Human	?	Male	20D	B.1.1.1	GR	Department of Virology	Department of Virology	Massab Umair et al	https://www.gisaid.org	?	?	2021-03-29
Pakistan/NIH-78/2020	ncov	EPI_ISL_1385806	?	2020-07-07	Asia	Pakistan	Islamabad		Asia	Pakistan	Islamabad	genome	29843	Human	22	Male	20A	B.1	GH	Department of Virology	Department of Virology	Massab Umair et al	https://www.gisaid.org	?	?	2021-03-29
Pakistan/NIH-79/2020	ncov	EPI_ISL_1385808	?	2020-07-07	Asia	Pakistan	Islamabad		Asia	Pakistan	Islamabad	genome	29778	Human	?	Male	20D	B.1.1.1	GR	Department of Virology	Department of Virology	Massab Umair et al	https://www.gisaid.org	?	?	2021-03-29
Pakistan/NIH-80/2020	ncov	EPI_ISL_1385810	?	2020-07-07	Asia	Pakistan	Islamabad		Asia	Pakistan	Islamabad	genome	29729	Human	17	Male	20A	B.1	GH	Department of Virology	Department of Virology	Massab Umair et al	https://www.gisaid.org	?	?	2021-03-29
Pakistan/NIH-9/2020	ncov	EPI_ISL_1697369	?	2020-12-14	Asia	Pakistan	Islamabad		Asia	Pakistan	Islamabad	genome	29838	Human	40	Female	20A	B.1.471	GH	Department of Virology	Department of Virology	Massab Umair et al	https://www.gisaid.org	?	?	2021-04-23
Pakistan/NIH-95/2020	ncov	EPI_ISL_1385812	?	2020-07-07	Asia	Pakistan	Islamabad		Asia	Pakistan	Islamabad	genome	29838	Human	53	Male	20A	B.1	GH	Department of Virology	Department of Virology	Massab Umair et al	https://www.gisaid.org	?	?	2021-03-29
Pakistan/NIH-HAS001/2020	ncov	EPI_ISL_468163	?	2020-06-02	Asia	Pakistan	Islamabad		Asia	Pakistan	Islamabad	genome	29881	Human	23	Male	19B	A	S	Department of Virology, Public Health Laboratories Division, National Institute of Health	Department of Virology, Public Health Laboratories Division, National Institute of Health	Massab Umair et al	https://www.gisaid.org	?	?	2020-06-16
Pakistan/NIH-S10/2021	ncov	EPI_ISL_1969994	?	2021-04-26	Asia	Pakistan	Islamabad		Asia	Pakistan	Islamabad	genome	29770	Human	26	Male	20I/501Y.V1	B.1.1.7	GR	Department of Virology	Department of Virology	Massab Umair et al	https://www.gisaid.org	?	?	2021-05-09
Pakistan/NIH-S12/2021	ncov	EPI_ISL_1969995	?	2021-04-26	Asia	Pakistan	Islamabad		Asia	Pakistan	Islamabad	genome	29722	Human	30	Male	20H/501Y.V2	B.1.351	GH	Department of Virology	Department of Virology	Massab Umair et al	https://www.gisaid.org	?	?	2021-05-09
Pakistan/NIH-S13/2021	ncov	EPI_ISL_1969996	?	2021-04-26	Asia	Pakistan	Islamabad		Asia	Pakistan	Islamabad	genome	29797	Human	68	Male	20I/501Y.V1	B.1.1.7	GR	Department of Virology	Department of Virology	Massab Umair et al	https://www.gisaid.org	?	?	2021-05-09
Pakistan/NIH-S14/2021	ncov	EPI_ISL_1969997	?	2021-03-01	Asia	Pakistan	Sindh		Asia	Pakistan	Sindh	genome	29839	Human	37	Female	20A	B.1.36.31	GH	Department of Virology	Department of Virology	Massab Umair et al	https://www.gisaid.org	?	?	2021-05-09
Pakistan/NIH-S15/2021	ncov	EPI_ISL_1970001	?	2021-04-27	Asia	Pakistan	Pakistan		Asia	Pakistan	Pakistan	genome	29792	Human	60	Male	20I/501Y.V1	B.1.1.7	GR	Department of Virology	Department of Virology	Massab Umair et al	https://www.gisaid.org	?	?	2021-05-09
Pakistan/NIH-S16/2021	ncov	EPI_ISL_1969998	?	2021-04-01	Asia	Pakistan	Islamabad		Asia	Pakistan	Islamabad	genome	29787	Human	68	Male	20I/501Y.V1	B.1.1.7	GR	Department of Virology	Department of Virology	Massab Umair et al	https://www.gisaid.org	?	?	2021-05-09
Pakistan/NIH-S19/2021	ncov	EPI_ISL_1970002	?	2021-04-16	Asia	Pakistan	Pakistan		Asia	Pakistan	Pakistan	genome	29627	Human	22	Male	20I/501Y.V1	B.1.1.7	GR	Department of Virology	Department of Virology	Massab Umair et al	https://www.gisaid.org	?	?	2021-05-09
Pakistan/NIH-S3/2021	ncov	EPI_ISL_1970000	?	2021-04-16	Asia	Pakistan	Pakistan		Asia	Pakistan	Pakistan	genome	29647	Human	38	Female	20I/501Y.V1	B.1.1.7	GR	Department of Virology	Department of Virology	Massab Umair et al	https://www.gisaid.org	?	?	2021-05-09
Pakistan/NIH-S6/2021	ncov	EPI_ISL_1969999	?	2021-04-24	Asia	Pakistan	Islamabad		Asia	Pakistan	Islamabad	genome	29545	Human	28	Female	20H/501Y.V2	B.1.351	GH	Department of Virology	Department of Virology	Massab Umair et al	https://www.gisaid.org	?	?	2021-05-09
Pakistan/NIH-S8/2021	ncov	EPI_ISL_1969992	?	2021-04-26	Asia	Pakistan	Islamabad		Asia	Pakistan	Islamabad	genome	29798	Human	37	Male	20I/501Y.V1	B.1.1.7	GR	Department of Virology	Department of Virology	Massab Umair et al	https://www.gisaid.org	?	?	2021-05-09
Pakistan/NIH-S9/2021	ncov	EPI_ISL_1969993	?	2021-04-26	Asia	Pakistan	Islamabad		Asia	Pakistan	Islamabad	genome	29592	Human	50	Female	20I/501Y.V1	B.1.1.7	GR	Department of Virology	Department of Virology	Massab Umair et al	https://www.gisaid.org	?	?	2021-05-09
Pakistan/UN-UVAS-Lahore-I/2020	ncov	EPI_ISL_548942	?	2020-05-11	Asia	Pakistan	Pakistan		Asia	Pakistan	Pakistan	genome	29903	Human	?	?	20D	C.23	GR	Institute of Microbiology, University of Veterinary and Animal sciences	Institute of Microbiology, University of Veterinary and Animal sciences	Yaqub et al	https://www.gisaid.org	?	?	2020-09-23
Pakistan/UN-UVAS-Lahore-II/2020	ncov	EPI_ISL_548943	?	2020-05-11	Asia	Pakistan	Pakistan		Asia	Pakistan	Pakistan	genome	29903	Human	?	?	20D	C.23	GR	Institute of Microbiology, University of Veterinary and Animal sciences	Institute of Microbiology, University of Veterinary and Animal sciences	Yaqub et al	https://www.gisaid.org	?	?	2020-09-23
Pakistan/UN-UVAS-Lahore-III/2020	ncov	EPI_ISL_548944	?	2020-05-11	Asia	Pakistan	Pakistan		Asia	Pakistan	Pakistan	genome	29903	Human	?	?	20D	C.23	GR	Institute of Microbiology, University of Veterinary and Animal sciences	Institute of Microbiology, University of Veterinary and Animal sciences	Yaqub et al	https://www.gisaid.org	?	?	2020-09-23
Pakistan/UN-UVAS-Lahore-IV/2020	ncov	EPI_ISL_548945	?	2020-05-11	Asia	Pakistan	Pakistan		Asia	Pakistan	Pakistan	genome	29903	Human	?	?	20D	C.23	GR	Institute of Microbiology, University of Veterinary and Animal sciences	Institute of Microbiology, University of Veterinary and Animal sciences	Yaqub et al	https://www.gisaid.org	?	?	2020-09-23
Pakistan/UN-UVAS-Sialkot/2020	ncov	EPI_ISL_548946	?	2020-05-11	Asia	Pakistan	Pakistan		Asia	Pakistan	Pakistan	genome	29903	Human	?	?	20B	B.1.1	GR	Institute of Microbiology, University of Veterinary and Animal sciences	Institute of Microbiology, University of Veterinary and Animal sciences	Yaqub et al	https://www.gisaid.org	?	?	2020-09-23
Singapore/1023/2020	ncov	EPI_ISL_574508	?	2020-03-24	Asia	Singapore	Singapore		Asia	Pakistan	Pakistan	genome	29867	Human	68	Male	19A	B.6	O	National Public Health Laboratory, National Centre for Infectious Diseases	National Public Health Laboratory, National Centre for Infectious Diseases	Tze Minn Mak et al	https://www.gisaid.org	?	?	2020-10-06
Singapore/1414/2020	ncov	EPI_ISL_654812	?	2020-11-12	Asia	Singapore	Singapore		Asia	Pakistan	Pakistan	genome	29887	Human	52	Female	20A	B.1.36.24	GH	National Public Health Laboratory, National Centre for Infectious Diseases	National Public Health Laboratory, National Centre for Infectious Diseases	Tze Minn Mak et al	https://www.gisaid.org	?	?	2020-11-25
Singapore/1414_2/2020	ncov	EPI_ISL_654816	?	2020-11-13	Asia	Singapore	Singapore		Asia	Pakistan	Pakistan	genome	29887	Human	52	Female	20A	B.1.36.24	GH	National Public Health Laboratory, National Centre for Infectious Diseases	National Public Health Laboratory, National Centre for Infectious Diseases	Tze Minn Mak et al	https://www.gisaid.org	?	?	2020-11-25
Singapore/1436/2020	ncov	EPI_ISL_693324	?	2020-11-23	Asia	Singapore	Singapore		Asia	Pakistan	Pakistan	genome	29838	Human	37	Male	20D	B.1.1.1	GR	National Public Health Laboratory, National Centre for Infectious Diseases	National Public Health Laboratory, National Centre for Infectious Diseases	Tze Minn Mak et al	https://www.gisaid.org	?	?	2020-12-11
Singapore/1439/2020	ncov	EPI_ISL_693327	?	2020-11-23	Asia	Singapore	Singapore		Asia	Pakistan	Pakistan	genome	29881	Human	35	Female	20D	B.1.1.1	GR	National Public Health Laboratory, National Centre for Infectious Diseases	National Public Health Laboratory, National Centre for Infectious Diseases	Tze Minn Mak et al	https://www.gisaid.org	?	?	2020-12-11
Singapore/76/2021	ncov	EPI_ISL_857484	?	2021-01-15	Asia	Singapore	Singapore		Asia	Pakistan	Pakistan	genome	29842	Human	57	Male	20A	B.1.36	GH	National Public Health Laboratory, National Centre for Infectious Diseases	National Public Health Laboratory, National Centre for Infectious Diseases	Tze Minn Mak et al	https://www.gisaid.org	?	?	2021-01-22
Singapore/773/2021	ncov	EPI_ISL_1897638	?	2021-04-26	Asia	Singapore	Singapore		Asia	Pakistan	Pakistan	genome	29834	Human	53	Male	20I/501Y.V1	B.1.1.7	GRY	National Public Health Laboratory, National Centre for Infectious Diseases	National Public Health Laboratory, National Centre for Infectious Diseases	Tze Minn Mak et al	https://www.gisaid.org	?	?	2021-05-04
Singapore/82/2021	ncov	EPI_ISL_862820	?	2021-01-18	Asia	Singapore	Singapore		Asia	Pakistan	Pakistan	genome	29830	Human	52	Male	20I/501Y.V1	B.1.1.7	GRY	National Public Health Laboratory, National Centre for Infectious Diseases	National Public Health Laboratory, National Centre for Infectious Diseases	Tze Minn Mak et al	https://www.gisaid.org	?	?	2021-01-25
SouthKorea/KDCA0487/2020	ncov	EPI_ISL_850199	?	2020-06-08	Asia	South Korea	South Korea		Asia	Pakistan	Pakistan	genome	29867	Human	29	Male	20A	B.1	GH	Division of Emerging Infectious Diseases, Bureau of Infectious Diseases Diagnosis Control, Korea Disease Control and Prevention Agency	Division of Emerging Infectious Diseases, Bureau of Infectious Diseases Diagnosis Control, Korea Disease Control and Prevention Agency	Ae Kyung Park et al	https://www.gisaid.org	?	?	2021-01-20
SouthKorea/KDCA0492/2020	ncov	EPI_ISL_850203	?	2020-06-11	Asia	South Korea	South Korea		Asia	Pakistan	Pakistan	genome	29874	Human	28	Male	20D	B.1.1.1	GR	Division of Emerging Infectious Diseases, Bureau of Infectious Diseases Diagnosis Control, Korea Disease Control and Prevention Agency	Division of Emerging Infectious Diseases, Bureau of Infectious Diseases Diagnosis Control, Korea Disease Control and Prevention Agency	Ae Kyung Park et al	https://www.gisaid.org	?	?	2021-01-20
SouthKorea/KDCA0500/2020	ncov	EPI_ISL_850209	?	2020-06-18	Asia	South Korea	South Korea		Asia	Pakistan	Pakistan	genome	29867	Human	34	Male	20D	B.1.1.1	G	Division of Emerging Infectious Diseases, Bureau of Infectious Diseases Diagnosis Control, Korea Disease Control and Prevention Agency	Division of Emerging Infectious Diseases, Bureau of Infectious Diseases Diagnosis Control, Korea Disease Control and Prevention Agency	Ae Kyung Park et al	https://www.gisaid.org	?	?	2021-01-20
SouthKorea/KDCA0540/2020	ncov	EPI_ISL_850232	?	2020-07-13	Asia	South Korea	South Korea		Asia	Pakistan	Pakistan	genome	29865	Human	34	Male	20A	B.1	GH	Division of Emerging Infectious Diseases, Bureau of Infectious Diseases Diagnosis Control, Korea Disease Control and Prevention Agency	Division of Emerging Infectious Diseases, Bureau of Infectious Diseases Diagnosis Control, Korea Disease Control and Prevention Agency	Ae Kyung Park et al	https://www.gisaid.org	?	?	2021-01-20
SouthKorea/KDCA1319/2021	ncov	EPI_ISL_1007654	?	2021-01-31	Asia	South Korea	South Korea		Asia	Pakistan	Pakistan	genome	29714	Human	61	Male	20I/501Y.V1	B.1.1.7	GRY	Division of Emerging Infectious Diseases, Bureau of Infectious Diseases Diagnosis Control, Korea Disease Control and Prevention Agency	Division of Emerging Infectious Diseases, Bureau of Infectious Diseases Diagnosis Control, Korea Disease Control and Prevention Agency	Ae Kyung Park et al	https://www.gisaid.org	?	?	2021-02-16
SouthKorea/KDCA1377/2020	ncov	EPI_ISL_1063662	?	2020-10-01	Asia	South Korea	South Korea		Asia	Pakistan	Pakistan	genome	29832	Human	35	Female	20A	B.1.36.34	GH	Division of Emerging Infectious Diseases, Bureau of Infectious Diseases Diagnosis Control, Korea Disease Control and Prevention Agency	Division of Emerging Infectious Diseases, Bureau of Infectious Diseases Diagnosis Control, Korea Disease Control and Prevention Agency	Ae Kyung Park et al	https://www.gisaid.org	?	?	2021-02-24
SouthKorea/KDCA1866/2021	ncov	EPI_ISL_1228599	?	2021-02-14	Asia	South Korea	South Korea		Asia	Pakistan	Pakistan	genome	29835	Human	26	Male	20B	B.1.1	GR	Division of Emerging Infectious Diseases, Bureau of Infectious Diseases Diagnosis Control, Korea Disease Control and Prevention Agency	Division of Emerging Infectious Diseases, Bureau of Infectious Diseases Diagnosis Control, Korea Disease Control and Prevention Agency	Ae Kyung Park et al	https://www.gisaid.org	?	?	2021-03-12
SouthKorea/KDCA2690/2020	ncov	EPI_ISL_1490168	?	2020-06-10	Asia	South Korea	South Korea		Asia	Pakistan	Pakistan	genome	29891	Human	15	Male	20D	B.1.1.1	GR	Division of Emerging Infectious Diseases, Bureau of Infectious Diseases Diagnosis Control, Korea Disease Control and Prevention Agency	Division of Emerging Infectious Diseases, Bureau of Infectious Diseases Diagnosis Control, Korea Disease Control and Prevention Agency	Ae Kyung Park et al	https://www.gisaid.org	?	?	2021-04-06
SouthKorea/KDCA2883/2021	ncov	EPI_ISL_1622460	?	2021-03-14	Asia	South Korea	South Korea		Asia	Pakistan	Pakistan	genome	29670	Human	39	Female	20I/501Y.V1	B.1.1.7	GRY	Division of Emerging Infectious Diseases, Bureau of Infectious Diseases Diagnosis Control, Korea Disease Control and Prevention Agency	Division of Emerging Infectious Diseases, Bureau of Infectious Diseases Diagnosis Control, Korea Disease Control and Prevention Agency	Ae Kyung Park et al	https://www.gisaid.org	?	?	2021-04-16
SouthKorea/KDCA3053/2021	ncov	EPI_ISL_1934693	?	2021-04-09	Asia	South Korea	South Korea		Asia	Pakistan	Pakistan	genome	29827	Human	60	Male	20H/501Y.V2	B.1.351	GH	Division of Emerging Infectious Diseases, Bureau of Infectious Diseases Diagnosis Control, Korea Disease Control and Prevention Agency	Division of Emerging Infectious Diseases, Bureau of Infectious Diseases Diagnosis Control, Korea Disease Control and Prevention Agency	Ae Kyung Park et al	https://www.gisaid.org	?	?	2021-05-06
Thailand/CU-A21104-NT/2021	ncov	EPI_ISL_1969991	?	2021-04-26	Asia	Thailand	Thailand		Asia	Pakistan	Pakistan	genome	29836	Human	42	Female	20A	B.1.617.1	G	Thai Red Cross Emerging Infectious Diseases Health Science Centre, Chulalongkorn Hospital, Faculty of Medicine, Chulalongkorn University	Thai Red Cross Emerging Infectious Diseases Center and Faculty of Medicine, Chulalongkorn University	Rome Buathong et al	https://www.gisaid.org	?	?	2021-05-09
