## Supplementary table S4 for "SARS-CoV-2 variants of concern dominate in Lahore, Pakistan in April 2021"

### Sheet: gisaid.all_b117_b1351.metadata_
strain	virus	gisaid_epi_isl	genbank_accession	date	region	country	division	location	region_exposure	country_exposure	division_exposure	segment	length	host	age	sex	Nextstrain_clade	pango_lineage	GISAID_clade	originating_lab	submitting_lab	authors	url	title	paper_url	date_submitted	purpose_of_sequencing
Aruba/AW-RIVM-11774/2021	ncov	EPI_ISL_1013696	?	2021-02-01	South America	Aruba	Aruba		South America	Aruba	Aruba	genome	29765	Human	?	?	20I/501Y.V1	B.1.1.7	GRY	Dutch COVID-19 response team	National Institute for Public Health and the Environment (RIVM)	Adam Meijer et al	https://www.gisaid.org	?	?	2021-02-17
Australia/QLD1654/2021	ncov	EPI_ISL_1170953	?	2021-03-05	Oceania	Australia	Queensland		Oceania	Australia	Queensland	genome	29765	Human	?	?	20I/501Y.V1	B.1.1.7	GRY	PHV-FSS	PHV-FSS	Son Nguyen et al	https://www.gisaid.org	?	?	2021-03-07
Australia/QLD1680/2021	ncov	EPI_ISL_1241840	?	2021-03-12	Oceania	Australia	Queensland		Oceania	Australia	Queensland	genome	29765	Human	?	?	20I/501Y.V1	B.1.1.7	GRY	PHV-FSS	PHV-FSS	Son Nguyen et al	https://www.gisaid.org	?	?	2021-03-15
Austria/CeMM2618/2021	ncov	EPI_ISL_934555	?	2021-01-12	Europe	Austria	Styria		Europe	Austria	Styria	genome	29764	Human	7	Male	20I/501Y.V1	B.1.1.7	GRY	Department of Laboratory Medicine, Division of Clinical Virology, University of Medicine, Vienna	Bergthaler laboratory, CeMM Research Center for Molecular Medicine of the Austrian Academy of Sciences	Lukas Endler et al	https://www.gisaid.org	?	?	2021-02-04
Austria/CeMM4002/2021	ncov	EPI_ISL_1118002	?	2021-01-17	Europe	Austria	Tyrol	Schwaz	Europe	Austria	Tyrol	genome	29764	Human	66	?	20H/501Y.V2	B.1.351	GH	HG Pharma GmbH	Bergthaler laboratory, CeMM Research Center for Molecular Medicine of the Austrian Academy of Sciences	Lukas Endler et al	https://www.gisaid.org	?	?	2021-03-02
Bangladesh/BCSIR-NILMRC-679/2021	ncov	EPI_ISL_1533430	?	2021-03-14	Asia	Bangladesh	Dhaka		Asia	Bangladesh	Dhaka	genome	29836	Human	32	Female	20H/501Y.V2	B.1.351	GH	National Institute of Laboratory Medicine and Referral Center	Genomic Research Lab, BCSIR	Abu Sayeed Mohammad Mahmud et al	https://www.gisaid.org	?	?	2021-04-10
Bangladesh/BCSIR-NILMRC-736/2021	ncov	EPI_ISL_1524802	?	2021-03-16	Asia	Bangladesh	Dhaka	Azimpur	Asia	Bangladesh	Dhaka	genome	29815	Human	49	Female	20H/501Y.V2	B.1.351	GH	National Institute of Laboratory Medicine and Referral Center	Genomic Research Lab, BCSIR	Md. Murshed Hasan Sarkar et al	https://www.gisaid.org	?	?	2021-04-09
Bangladesh/ideSHi-S-09/2021	ncov	EPI_ISL_1760648	?	2021-02-21	Asia	Bangladesh	Dhaka		Asia	Bangladesh	Dhaka	genome	29766	Human	53	Female	20I/501Y.V1	B.1.1.7	GR	Institute of Epidemiology, Disease Control and Research (IEDCR)	Institute for Developing Science and Health Initiatives (ideSHi)	Hassan Afrad et al	https://www.gisaid.org	?	?	2021-04-28
Belgium/AZDelta-18354-2111R/2021	ncov	EPI_ISL_1390755	?	2021-03-17	Europe	Belgium	Roeselare	Staden	Europe	Belgium	Roeselare	genome	29834	Human	?	?	20I/501Y.V1	B.1.1.7	GR	AZDelta	AZDelta	Geert Martens et al	https://www.gisaid.org	?	?	2021-03-29
Belgium/AZDelta-22250-2110L/2021	ncov	EPI_ISL_1390767	?	2021-03-17	Europe	Belgium	Gent	Aalter	Europe	Belgium	Gent	genome	29834	Human	?	?	20I/501Y.V1	B.1.1.7	GR	AZDelta	AZDelta	Geert Martens et al	https://www.gisaid.org	?	?	2021-03-29
Belgium/AZDelta05419-2105R/2021	ncov	EPI_ISL_961190	?	2021-02-04	Europe	Belgium	Roeselare	Staden	Europe	Belgium	Roeselare	genome	29800	Human	39	Male	20I/501Y.V1	B.1.1.7	GR	AZDelta	AZDelta	Geert Martens et al	https://www.gisaid.org	?	?	2021-02-09
Belgium/AZDelta12145-2106R/2021	ncov	EPI_ISL_1058109	?	2021-02-12	Europe	Belgium	Maaseik	Lommel	Europe	Belgium	Maaseik	genome	29800	Human	56	Male	20I/501Y.V1	B.1.1.7	GR	AZDelta	AZDelta	Geert Martens et al	https://www.gisaid.org	?	?	2021-02-23
Belgium/CHUNamur13271668/2021	ncov	EPI_ISL_1436658	?	2021-03-19	Europe	Belgium	Luxembourg BE		Europe	Belgium	Luxembourg BE	genome	29766	Human	18	Male	20I/501Y.V1	B.1.1.7	GR	Arlon	Plateforme de testing Namuroise	et al	https://www.gisaid.org	?	?	2021-04-01
Belgium/CHUNamur13301304/2021	ncov	EPI_ISL_1788122	?	2021-04-10	Europe	Belgium	Namur		Europe	Belgium	Namur	genome	29766	Human	17	Female	20I/501Y.V1	B.1.1.7	GR	Plateforme de testing Namuroise	Plateforme de testing Namuroise	Céline Maschietto et al	https://www.gisaid.org	?	?	2021-04-29
Belgium/CHUNamur13336900/2021	ncov	EPI_ISL_1915885	?	2021-04-21	Europe	Belgium	Liège		Europe	Belgium	Liège	genome	29766	Human	26	Male	20I/501Y.V1	B.1.1.7	GR	Arlon	Plateforme de testing Namuroise	Céline Maschietto et al	https://www.gisaid.org	?	?	2021-05-05
Belgium/Jessa_11-2103-008894/2021	ncov	EPI_ISL_1138894	?	2021-02-23	Europe	Belgium	Hasselt	Heusden-Zolder	Europe	Belgium	Hasselt	genome	29805	Human	39	Male	20I/501Y.V1	B.1.1.7	GR	Jessa	Jessa	Cruys et al. on behalf of the Jessa_cmdLab et al	https://www.gisaid.org	?	?	2021-03-04
Belgium/Jessa_11-2113-006322/2021	ncov	EPI_ISL_1577673	?	2021-04-02	Europe	Belgium	Hasselt	Diepenbeek	Europe	Belgium	Hasselt	genome	29784	Human	53	Female	20I/501Y.V1	B.1.1.7	GR	Jessa	Jessa	Cruys et al. on behalf of the Jessa_cmdLab et al	https://www.gisaid.org	?	?	2021-04-13
Belgium/Jessa_55-2110-000462/2021	ncov	EPI_ISL_1240209	?	2021-03-10	Europe	Belgium	Tongeren	Kortessem	Europe	Belgium	Tongeren	genome	29800	Human	19	Female	20I/501Y.V1	B.1.1.7	GR	Jessa	Jessa	Cruys et al. on behalf of the Jessa_cmdLab et al	https://www.gisaid.org	?	?	2021-03-14
Belgium/Jessa_55-2110-000944/2021	ncov	EPI_ISL_1297189	?	2021-03-13	Europe	Belgium	Hasselt	Zonhoven	Europe	Belgium	Hasselt	genome	29803	Human	57	Female	20I/501Y.V1	B.1.1.7	O	Jessa	Jessa	Cruys et al. on behalf of the Jessa_cmdLab et al	https://www.gisaid.org	?	?	2021-03-19
Belgium/Jessa_55-2111-000010/2021	ncov	EPI_ISL_1296661	?	2021-03-15	Europe	Belgium	Hasselt		Europe	Belgium	Hasselt	genome	29803	Human	36	Male	20I/501Y.V1	B.1.1.7	GR	Jessa	Jessa	Cruys et al. on behalf of the Jessa_cmdLab et al	https://www.gisaid.org	?	?	2021-03-19
Belgium/Jessa_55-2114-000892/2021	ncov	EPI_ISL_1608014	?	2021-04-09	Europe	Belgium	Hasselt		Europe	Belgium	Hasselt	genome	29784	Human	12	Male	20I/501Y.V1	B.1.1.7	GR	Jessa	Jessa	Cruys et al. on behalf of the Jessa_cmdLab et al	https://www.gisaid.org	?	?	2021-04-15
Belgium/Jessa_55-2115-001178/2021	ncov	EPI_ISL_1753707	?	2021-04-18	Europe	Belgium	Hasselt		Europe	Belgium	Hasselt	genome	29779	Human	53	Female	20H/501Y.V2	B.1.351	GH	Jessa	Jessa	Cruys et al. on behalf of the Jessa_cmdLab et al	https://www.gisaid.org	?	?	2021-04-27
Belgium/ULG-11819/2021	ncov	EPI_ISL_965469	?	2021-01-26	Europe	Belgium	Antwerpen		Europe	Belgium	Antwerpen	genome	29696	Human	40	Female	20H/501Y.V2	B.1.351	GH	Labo Luc Olivier	GIGA Medical Genomics	Keith Durkin et al	https://www.gisaid.org	?	?	2021-02-10
Belgium/WHT-UMONS-CV2018488760/2021	ncov	EPI_ISL_1389159	?	2021-03-08	Europe	Belgium	Hainaut		Europe	Belgium	Hainaut	genome	29764	Human	57	Female	20I/501Y.V1	B.1.1.7	GR	National Platform bis UMONS/Jolimont	National Platform bis UMONS/Jolimont	François Dufrasne et al	https://www.gisaid.org	?	?	2021-03-29
Belgium/WHT-UMONS-CV2099605719/2021	ncov	EPI_ISL_1389157	?	2021-03-07	Europe	Belgium	Hainaut		Europe	Belgium	Hainaut	genome	29766	Human	66	Female	20I/501Y.V1	B.1.1.7	GR	National Platform bis UMONS/Jolimont	National Platform bis UMONS/Jolimont	François Dufrasne et al	https://www.gisaid.org	?	?	2021-03-29
Belgium/rega-1855/2020	ncov	EPI_ISL_912412	?	2020-12-31	Europe	Belgium	Brugge	Sint-Kruis	Europe	Belgium	Brugge	genome	29764	Human	32	Female	20I/501Y.V1	B.1.1.7	GRY	KU Leuven, Rega Institute, Clinical and Epidemiological Virology	KU Leuven, Rega Institute, Clinical and Epidemiological Virology	Tony Wawina-Bokalanga et al	https://www.gisaid.org	?	?	2021-02-02
Belgium/rega-2133/2021	ncov	EPI_ISL_935229	?	2021-01-18	Europe	Belgium	Leuven	Veltem-Beisem	Europe	Belgium	Leuven	genome	29767	Human	50	Female	20I/501Y.V1	B.1.1.7	GR	KU Leuven, Rega Institute, Clinical and Epidemiological Virology	KU Leuven, Rega Institute, Clinical and Epidemiological Virology	Tony Wawina-Bokalanga et al	https://www.gisaid.org	?	?	2021-02-04
Belgium/rega-2284/2021	ncov	EPI_ISL_1048920	?	2021-01-18	Europe	Belgium	Brussels	Ixelles	Europe	Belgium	Brussels	genome	29764	Human	?	Male	20I/501Y.V1	B.1.1.7	GRY	KU Leuven, Rega Institute, Clinical and Epidemiological Virology	KU Leuven, Rega Institute, Clinical and Epidemiological Virology	Tony Wawina-Bokalanga et al	https://www.gisaid.org	?	?	2021-02-22
Belgium/rega-2499/2021	ncov	EPI_ISL_1048958	?	2021-01-23	Europe	Belgium	Hasselt	Sint-Truiden	Europe	Belgium	Hasselt	genome	29764	Human	10	Male	20I/501Y.V1	B.1.1.7	GRY	KU Leuven, Rega Institute, Clinical and Epidemiological Virology	KU Leuven, Rega Institute, Clinical and Epidemiological Virology	Tony Wawina-Bokalanga et al	https://www.gisaid.org	?	?	2021-02-22
Belgium/rega-2862/2021	ncov	EPI_ISL_1051059	?	2021-02-02	Europe	Belgium	Leuven		Europe	Belgium	Leuven	genome	29764	Human	31	Female	20I/501Y.V1	B.1.1.7	GRY	KU Leuven, Rega Institute, Clinical and Epidemiological Virology	KU Leuven, Rega Institute, Clinical and Epidemiological Virology	Tony Wawina-Bokalanga et al	https://www.gisaid.org	?	?	2021-02-23
Belgium/rega-3247/2021	ncov	EPI_ISL_1091370	?	2021-02-15	Europe	Belgium	Maaseik		Europe	Belgium	Maaseik	genome	29764	Human	66	Female	20H/501Y.V2	B.1.351	GH	KU Leuven, Rega Institute, Clinical and Epidemiological Virology	KU Leuven, Rega Institute, Clinical and Epidemiological Virology	Tony Wawina-Bokalanga et al	https://www.gisaid.org	?	?	2021-02-26
Belgium/rega-4228/2021	ncov	EPI_ISL_1380668	?	2021-02-26	Europe	Belgium	Thuin	Nalinnes	Europe	Belgium	Thuin	genome	29764	Human	10	Male	20H/501Y.V2	B.1.351	GH	KU Leuven, Rega Institute, Clinical and Epidemiological Virology	KU Leuven, Rega Institute, Clinical and Epidemiological Virology	Tony Wawina-Bokalanga et al	https://www.gisaid.org	?	?	2021-03-28
Belgium/rega-5041/2021	ncov	EPI_ISL_1382257	?	2021-03-15	Europe	Belgium	Hasselt	Zonhoven	Europe	Belgium	Hasselt	genome	29763	Human	42	Female	20I/501Y.V1	B.1.1.7	GRY	KU Leuven, Rega Institute, Clinical and Epidemiological Virology	KU Leuven, Rega Institute, Clinical and Epidemiological Virology	Tony Wawina-Bokalanga et al	https://www.gisaid.org	?	?	2021-03-28
Botswana/CV1707368/2021	ncov	EPI_ISL_871872	?	2021-01-18	Africa	Botswana	Southern East		Africa	Botswana	Southern East	genome	29858	Human	62	Male	20H/501Y.V2	B.1.351	GH	Botswana Harvard HIV Reference Laboratory	Botswana Harvard HIV Reference Laboratory	Sikhulile Moyo et al	https://www.gisaid.org	?	?	2021-01-25
Brazil/SP-757166-NBD18/2021	ncov	EPI_ISL_1445105	?	2021-03-08	South America	Brazil	São Paulo	Campinas	South America	Brazil	São Paulo	genome	29901	Human	30	Male	20I/501Y.V1	B.1.1.7	GR	PRONTO ATENDIMENTO VILA PADRE ANCHIETA	Instituto Butantan / Mendelics	Dimas Tadeu Covas et al	https://www.gisaid.org	?	?	2021-04-01
Brazil/SP-765394-NBD03/2021	ncov	EPI_ISL_1445144	?	2021-03-08	South America	Brazil	São Paulo	Morro Agudo	South America	Brazil	São Paulo	genome	29899	Human	55	Female	20I/501Y.V1	B.1.1.7	GR	CS II EGIDIO BRUNHARA MORRO AGUDO	Instituto Butantan / Mendelics	Dimas Tadeu Covas et al	https://www.gisaid.org	?	?	2021-04-01
Brazil/SP-765410-NBD08/2021	ncov	EPI_ISL_1445149	?	2021-03-09	South America	Brazil	São Paulo	Olimpia	South America	Brazil	São Paulo	genome	29892	Human	22	Male	20I/501Y.V1	B.1.1.7	GR	CENTRO DE REFERENCIA DO IDOSO DR HUMBERTO MENDES DE CARVALHO	Instituto Butantan / Mendelics	Dimas Tadeu Covas et al	https://www.gisaid.org	?	?	2021-04-01
Brazil/SP-765468-NBD13/2021	ncov	EPI_ISL_1445154	?	2021-03-09	South America	Brazil	São Paulo	Taquaritinga	South America	Brazil	São Paulo	genome	29898	Human	42	Female	20I/501Y.V1	B.1.1.7	GR	SAE SERVICO DE ATENDIMENTO ESPECIALIZADO	Instituto Butantan / Mendelics	Dimas Tadeu Covas et al	https://www.gisaid.org	?	?	2021-04-01
Brazil/SP-772803-NBD20/2021	ncov	EPI_ISL_1445175	?	2021-03-10	South America	Brazil	São Paulo	Votorantim	South America	Brazil	São Paulo	genome	29876	Human	33	Female	20I/501Y.V1	B.1.1.7	GR	DEPARTAMENTO DE SAUDE COLETIVA	Instituto Butantan / Mendelics	Dimas Tadeu Covas et al	https://www.gisaid.org	?	?	2021-04-01
Brazil/SP-787377-NBD10/2021	ncov	EPI_ISL_1445185	?	2021-03-14	South America	Brazil	São Paulo	Campinas	South America	Brazil	São Paulo	genome	29877	Human	47	Female	20I/501Y.V1	B.1.1.7	GR	PRONTO ATENDIMENTO SAO JOSE	Instituto Butantan / Mendelics	Dimas Tadeu Covas et al	https://www.gisaid.org	?	?	2021-04-01
Brazil/SP-787379-NBD11/2021	ncov	EPI_ISL_1445186	?	2021-03-14	South America	Brazil	São Paulo	Campinas	South America	Brazil	São Paulo	genome	29901	Human	28	Male	20I/501Y.V1	B.1.1.7	GR	PRONTO ATENDIMENTO VILA PADRE ANCHIETA	Instituto Butantan / Mendelics	Dimas Tadeu Covas et al	https://www.gisaid.org	?	?	2021-04-01
Brazil/SP-802010-NBD20/2021	ncov	EPI_ISL_1445222	?	2021-03-15	South America	Brazil	São Paulo	Osasco	South America	Brazil	São Paulo	genome	29887	Human	74	Male	20I/501Y.V1	B.1.1.7	GR	UBS HELENA MARREY	Instituto Butantan / Mendelics	Dimas Tadeu Covas et al	https://www.gisaid.org	?	?	2021-04-01
Brazil/SP-899592/2021	ncov	EPI_ISL_1732275	?	2021-04-05	South America	Brazil	São Paulo	Santos	South America	Brazil	São Paulo	genome	29835	Human	53	Female	20H/501Y.V2	B.1.351	GH	SECAO CENTRO DE DIAGNOSTICO SECEDI	Instituto Butantan / Mendelics	Instituto Butantan: Alexander Roberto Precioso et al	https://www.gisaid.org	?	?	2021-04-26
Bulgaria/21BG-EU_001091_Pl11/2021	ncov	EPI_ISL_1628502	?	2021-03-10	Europe	Bulgaria	Sofia		Europe	Bulgaria	Sofia	genome	30167	Human	58	Female	20I/501Y.V1	B.1.1.7	GRY	National Center of Infectious and Parasitic Diseases	National Center of Infectious and Parasitic Diseases	Alexiev et al	https://www.gisaid.org	?	?	2021-04-17
Cambodia/VIR2123240/2021	ncov	EPI_ISL_1098605	?	2021-02-17	Asia	Cambodia	Cambodia		Asia	Cambodia	Cambodia	genome	29825	Human	?	?	20I/501Y.V1	B.1.1.7	GRY	Cambodian National Public Health Laboratory, National Institute of Public Health	Virology Unit, Institut Pasteur du Cambodge	Sokhoun Yann et al	https://www.gisaid.org	?	?	2021-03-01
Canada/MB-NML-17756/2021	ncov	EPI_ISL_1594094	?	2021-02-14	North America	Canada	Manitoba		North America	Canada	Manitoba	genome	29696	Human	?	Female	20H/501Y.V2	B.1.351	GH	MB-Cadham Provincial laboratory	National Microbiology Laboratory (NML)	Anna Majer et al	https://www.gisaid.org	?	?	2021-04-15
Canada/ON-PHL-20-04116/2020	ncov	EPI_ISL_751798	?	2020-12-01	North America	Canada	Ontario		North America	Canada	Ontario	genome	29766	Human	?	Male	20I/501Y.V1	B.1.1.7	GR	Public Health Ontario Laboratory	Public Health Ontario Laboratory	Vanessa G Allen et al	https://www.gisaid.org	?	?	2020-12-30
Canada/ON-PHL-21-01494/2021	ncov	EPI_ISL_1183065	?	2021-01-01	North America	Canada	Ontario		North America	Canada	Ontario	genome	29766	Human	?	Female	20I/501Y.V1	B.1.1.7	GR	Public Health Ontario Laboratory	Public Health Ontario Laboratory	Vanessa G Allen et al	https://www.gisaid.org	?	?	2021-03-08
Canada/ON-PHL-21-01752/2021	ncov	EPI_ISL_1183080	?	2021-01-01	North America	Canada	Ontario		North America	Canada	Ontario	genome	29766	Human	?	Male	20I/501Y.V1	B.1.1.7	GR	Public Health Ontario Laboratory	Public Health Ontario Laboratory	Vanessa G Allen et al	https://www.gisaid.org	?	?	2021-03-08
Canada/ON-PHL-21-02331/2021	ncov	EPI_ISL_1230364	?	2021-02-01	North America	Canada	Ontario		North America	Canada	Ontario	genome	29766	Human	?	Female	20I/501Y.V1	B.1.1.7	GR	Public Health Ontario Laboratory	Public Health Ontario Laboratory	Vanessa G Allen et al	https://www.gisaid.org	?	?	2021-03-12
Canada/ON-PHL-21-02342/2021	ncov	EPI_ISL_1230092	?	2021-01-01	North America	Canada	Ontario		North America	Canada	Ontario	genome	29763	Human	?	Male	20I/501Y.V1	B.1.1.7	GRY	Public Health Ontario Laboratory	Public Health Ontario Laboratory	Vanessa G Allen et al	https://www.gisaid.org	?	?	2021-03-12
Canada/ON-PHL-21-03713/2021	ncov	EPI_ISL_1230122	?	2021-02-01	North America	Canada	Ontario		North America	Canada	Ontario	genome	29766	Human	?	Male	20I/501Y.V1	B.1.1.7	GR	Public Health Ontario Laboratory	Public Health Ontario Laboratory	Vanessa G Allen et al	https://www.gisaid.org	?	?	2021-03-12
Canada/ON-PHL-21-03764/2021	ncov	EPI_ISL_1230399	?	2021-02-01	North America	Canada	Ontario		North America	Canada	Ontario	genome	29766	Human	?	?	20I/501Y.V1	B.1.1.7	GR	Public Health Ontario Laboratory	Public Health Ontario Laboratory	Vanessa G Allen et al	https://www.gisaid.org	?	?	2021-03-12
Canada/ON-PHL-21-03770/2021	ncov	EPI_ISL_1230361	?	2021-02-01	North America	Canada	Ontario		North America	Canada	Ontario	genome	29766	Human	?	Male	20I/501Y.V1	B.1.1.7	GR	Public Health Ontario Laboratory	Public Health Ontario Laboratory	Vanessa G Allen et al	https://www.gisaid.org	?	?	2021-03-12
Canada/ON-PHL-21-04232/2021	ncov	EPI_ISL_1334632	?	2021-02-01	North America	Canada	Ontario		North America	Canada	Ontario	genome	29766	Human	?	Female	20I/501Y.V1	B.1.1.7	GR	Public Health Ontario Laboratory	Public Health Ontario Laboratory	Vanessa G Allen et al	https://www.gisaid.org	?	?	2021-03-24
Canada/ON-PHL-21-05751/2021	ncov	EPI_ISL_1368135	?	2021-02-01	North America	Canada	Ontario		North America	Canada	Ontario	genome	29766	Human	?	Male	20I/501Y.V1	B.1.1.7	GR	Public Health Ontario Laboratory	Public Health Ontario Laboratory	Vanessa G Allen et al	https://www.gisaid.org	?	?	2021-03-26
Canada/ON-PHL-21-07507/2021	ncov	EPI_ISL_1478419	?	2021-03-01	North America	Canada	Ontario		North America	Canada	Ontario	genome	29766	Human	?	Male	20I/501Y.V1	B.1.1.7	GR	Public Health Ontario Laboratory	Public Health Ontario Laboratory	Vanessa G Allen et al	https://www.gisaid.org	?	?	2021-04-05
Canada/ON-PHL-21-08118/2021	ncov	EPI_ISL_1478351	?	2021-02-01	North America	Canada	Ontario		North America	Canada	Ontario	genome	29766	Human	?	Female	20I/501Y.V1	B.1.1.7	GR	Public Health Ontario Laboratory	Public Health Ontario Laboratory	Vanessa G Allen et al	https://www.gisaid.org	?	?	2021-04-05
Canada/ON-PHL-21-08187/2021	ncov	EPI_ISL_1478345	?	2021-02-01	North America	Canada	Ontario		North America	Canada	Ontario	genome	29766	Human	?	Male	20I/501Y.V1	B.1.1.7	GR	Public Health Ontario Laboratory	Public Health Ontario Laboratory	Vanessa G Allen et al	https://www.gisaid.org	?	?	2021-04-05
Canada/ON-PHL-21-08608/2021	ncov	EPI_ISL_1743064	?	2021-03-01	North America	Canada	Ontario		North America	Canada	Ontario	genome	29766	Human	?	Female	20I/501Y.V1	B.1.1.7	GR	Public Health Ontario Laboratory	Public Health Ontario Laboratory	Vanessa G Allen et al	https://www.gisaid.org	?	?	2021-04-27
Canada/ON-PHL-21-09865/2021	ncov	EPI_ISL_1896785	?	2021-04-01	North America	Canada	Ontario		North America	Canada	Ontario	genome	29766	Human	?	Male	20I/501Y.V1	B.1.1.7	GR	Public Health Ontario Laboratory	Public Health Ontario Laboratory	Vanessa G Allen et al	https://www.gisaid.org	?	?	2021-05-04
Canada/ON-PHL-21-11942/2021	ncov	EPI_ISL_2012430	?	2021-03-01	North America	Canada	Ontario		North America	Canada	Ontario	genome	29766	Human	?	Male	20I/501Y.V1			Public Health Ontario Laboratory	Public Health Ontario Laboratory	Vanessa G Allen et al	https://www.gisaid.org	?	?	2021-05-11
Denmark/DCGC-29086/2021	ncov	EPI_ISL_844727	?	2021-01-04	Europe	Denmark	Hovedstaden		Europe	Denmark	Hovedstaden	genome	29763	Human	?	?	20I/501Y.V1	B.1.1.7	GRY	Department of Virus and Microbiological Special Diagnostics, Statens Serum Institut, Copenhagen, Denmark	Albertsen Lab, Department of Chemistry and Bioscience, Aalborg University, Denmark	Danish Covid-19 Genome Consortium et al	https://www.gisaid.org	?	?	2021-01-18
Denmark/DCGC-38932/2021	ncov	EPI_ISL_930074	?	2021-01-25	Europe	Denmark	Midtjylland		Europe	Denmark	Midtjylland	genome	29764	Human	?	?	20H/501Y.V2	B.1.351	GH	Department of Virus and Microbiological Special Diagnostics, Statens Serum Institut, Copenhagen, Denmark	Aalborg University	Danish Covid-19 Genome Consortium et al	https://www.gisaid.org	?	?	2021-02-03
Denmark/DCGC-42351/2021	ncov	EPI_ISL_1022629	?	2021-02-08	Europe	Denmark	Hovedstaden		Europe	Denmark	Hovedstaden	genome	29765	Human	?	?	20I/501Y.V1	B.1.1.7	GRY	Department of Virus and Microbiological Special Diagnostics, Statens Serum Institut, Copenhagen, Denmark	Aalborg University	Danish Covid-19 Genome Consortium et al	https://www.gisaid.org	?	?	2021-02-18
Denmark/DCGC-42372/2021	ncov	EPI_ISL_1022650	?	2021-02-08	Europe	Denmark	Hovedstaden		Europe	Denmark	Hovedstaden	genome	29765	Human	?	?	20I/501Y.V1	B.1.1.7	GRY	Department of Virus and Microbiological Special Diagnostics, Statens Serum Institut, Copenhagen, Denmark	Aalborg University	Danish Covid-19 Genome Consortium et al	https://www.gisaid.org	?	?	2021-02-18
Denmark/DCGC-51019/2021	ncov	EPI_ISL_1858601	?	2021-04-12	Europe	Denmark	Hovedstaden		Europe	Denmark	Hovedstaden	genome	29765	Human	?	?	20I/501Y.V1	B.1.1.7	GRY	Department of Virus and Microbiological Special Diagnostics, Statens Serum Institut, Copenhagen, Denmark	Aalborg University	Danish Covid-19 Genome Consortium et al	https://www.gisaid.org	?	?	2021-05-04
Denmark/DCGC-52490/2021	ncov	EPI_ISL_1860544	?	2021-04-05	Europe	Denmark	Hovedstaden		Europe	Denmark	Hovedstaden	genome	29764	Human	?	?	20H/501Y.V2	B.1.351	GH	Department of Virus and Microbiological Special Diagnostics, Statens Serum Institut, Copenhagen, Denmark	Aalborg University	Danish Covid-19 Genome Consortium et al	https://www.gisaid.org	?	?	2021-05-04
Denmark/DCGC-53446/2021	ncov	EPI_ISL_1861500	?	2021-04-12	Europe	Denmark	Syddanmark		Europe	Denmark	Syddanmark	genome	29768	Human	?	?	20I/501Y.V1	B.1.1.7	GR	Department of Virus and Microbiological Special Diagnostics, Statens Serum Institut, Copenhagen, Denmark	Aalborg University	Danish Covid-19 Genome Consortium et al	https://www.gisaid.org	?	?	2021-05-04
Denmark/DCGC-53899/2021	ncov	EPI_ISL_1862209	?	2021-04-12	Europe	Denmark	Hovedstaden		Europe	Denmark	Hovedstaden	genome	29783	Human	?	?	20I/501Y.V1	B.1.1.7	GR	Department of Virus and Microbiological Special Diagnostics, Statens Serum Institut, Copenhagen, Denmark	Aalborg University	Danish Covid-19 Genome Consortium et al	https://www.gisaid.org	?	?	2021-05-04
Denmark/DCGC-54670/2021	ncov	EPI_ISL_1863098	?	2021-04-12	Europe	Denmark	Hovedstaden		Europe	Denmark	Hovedstaden	genome	29759	Human	?	?	20I/501Y.V1	B.1.1.7	GRY	Department of Virus and Microbiological Special Diagnostics, Statens Serum Institut, Copenhagen, Denmark	Aalborg University	Danish Covid-19 Genome Consortium et al	https://www.gisaid.org	?	?	2021-05-04
Denmark/DCGC-54694/2021	ncov	EPI_ISL_1863122	?	2021-04-19	Europe	Denmark	Hovedstaden		Europe	Denmark	Hovedstaden	genome	29764	Human	?	?	20I/501Y.V1	B.1.1.7	GR	Department of Virus and Microbiological Special Diagnostics, Statens Serum Institut, Copenhagen, Denmark	Aalborg University	Danish Covid-19 Genome Consortium et al	https://www.gisaid.org	?	?	2021-05-04
Denmark/DCGC-56030/2021	ncov	EPI_ISL_1864512	?	2021-04-12	Europe	Denmark	Hovedstaden		Europe	Denmark	Hovedstaden	genome	29763	Human	?	?	20I/501Y.V1	B.1.1.7	GRY	Department of Virus and Microbiological Special Diagnostics, Statens Serum Institut, Copenhagen, Denmark	Aalborg University	Danish Covid-19 Genome Consortium et al	https://www.gisaid.org	?	?	2021-05-04
Denmark/DCGC-56629/2021	ncov	EPI_ISL_1865129	?	2021-04-05	Europe	Denmark	Syddanmark		Europe	Denmark	Syddanmark	genome	29768	Human	?	?	20I/501Y.V1	B.1.1.7	GR	Department of Virus and Microbiological Special Diagnostics, Statens Serum Institut, Copenhagen, Denmark	Aalborg University	Danish Covid-19 Genome Consortium et al	https://www.gisaid.org	?	?	2021-05-04
Denmark/DCGC-56795/2021	ncov	EPI_ISL_1865295	?	2021-04-12	Europe	Denmark	Hovedstaden		Europe	Denmark	Hovedstaden	genome	29768	Human	?	?	20I/501Y.V1	B.1.1.7	GR	Department of Virus and Microbiological Special Diagnostics, Statens Serum Institut, Copenhagen, Denmark	Aalborg University	Danish Covid-19 Genome Consortium et al	https://www.gisaid.org	?	?	2021-05-04
Denmark/DCGC-57124/2021	ncov	EPI_ISL_1865624	?	2021-04-12	Europe	Denmark	Hovedstaden		Europe	Denmark	Hovedstaden	genome	29763	Human	?	?	20I/501Y.V1	B.1.1.7	GRY	Department of Virus and Microbiological Special Diagnostics, Statens Serum Institut, Copenhagen, Denmark	Aalborg University	Danish Covid-19 Genome Consortium et al	https://www.gisaid.org	?	?	2021-05-04
Denmark/DCGC-59074/2021	ncov	EPI_ISL_1867645	?	2021-04-05	Europe	Denmark	Hovedstaden		Europe	Denmark	Hovedstaden	genome	29785	Human	?	?	20I/501Y.V1	B.1.1.7	GR	Department of Virus and Microbiological Special Diagnostics, Statens Serum Institut, Copenhagen, Denmark	Aalborg University	Danish Covid-19 Genome Consortium et al	https://www.gisaid.org	?	?	2021-05-04
Denmark/DCGC-59238/2021	ncov	EPI_ISL_1867809	?	2021-04-05	Europe	Denmark	Denmark		Europe	Denmark	Denmark	genome	29779	Human	?	?	20I/501Y.V1	B.1.1.7	GR	Department of Virus and Microbiological Special Diagnostics, Statens Serum Institut, Copenhagen, Denmark	Aalborg University	Danish Covid-19 Genome Consortium et al	https://www.gisaid.org	?	?	2021-05-04
Denmark/DCGC-73572/2021	ncov	EPI_ISL_1882143	?	2021-04-05	Europe	Denmark	Midtjylland		Europe	Denmark	Midtjylland	genome	29779	Human	?	?	20I/501Y.V1	B.1.1.7	GR	Department of Virus and Microbiological Special Diagnostics, Statens Serum Institut, Copenhagen, Denmark	Aalborg University	Danish Covid-19 Genome Consortium et al	https://www.gisaid.org	?	?	2021-05-04
Denmark/DCGC-75733/2021	ncov	EPI_ISL_1884304	?	2021-03-29	Europe	Denmark	Hovedstaden		Europe	Denmark	Hovedstaden	genome	29764	Human	?	?	20H/501Y.V2	B.1.351	GH	Department of Virus and Microbiological Special Diagnostics, Statens Serum Institut, Copenhagen, Denmark	Aalborg University	Danish Covid-19 Genome Consortium et al	https://www.gisaid.org	?	?	2021-05-04
Denmark/DCGC-79958/2021	ncov	EPI_ISL_1888599	?	2021-04-12	Europe	Denmark	Hovedstaden		Europe	Denmark	Hovedstaden	genome	29783	Human	?	?	20I/501Y.V1	B.1.1.7	GR	Department of Virus and Microbiological Special Diagnostics, Statens Serum Institut, Copenhagen, Denmark	Aalborg University	Danish Covid-19 Genome Consortium et al	https://www.gisaid.org	?	?	2021-05-04
Denmark/DCGC-80789/2021	ncov	EPI_ISL_1889430	?	2021-04-12	Europe	Denmark	Hovedstaden		Europe	Denmark	Hovedstaden	genome	29781	Human	?	?	20I/501Y.V1	B.1.1.7	GR	Department of Virus and Microbiological Special Diagnostics, Statens Serum Institut, Copenhagen, Denmark	Aalborg University	Danish Covid-19 Genome Consortium et al	https://www.gisaid.org	?	?	2021-05-04
Denmark/DCGC-81268/2021	ncov	EPI_ISL_1889910	?	2021-04-12	Europe	Denmark	Hovedstaden		Europe	Denmark	Hovedstaden	genome	29768	Human	?	?	20I/501Y.V1	B.1.1.7	GR	Department of Virus and Microbiological Special Diagnostics, Statens Serum Institut, Copenhagen, Denmark	Aalborg University	Danish Covid-19 Genome Consortium et al	https://www.gisaid.org	?	?	2021-05-04
Denmark/DCGC-84739/2021	ncov	EPI_ISL_1894049	?	2021-04-19	Europe	Denmark	Hovedstaden		Europe	Denmark	Hovedstaden	genome	29764	Human	?	?	20H/501Y.V2	B.1.351	GH	Department of Virus and Microbiological Special Diagnostics, Statens Serum Institut, Copenhagen, Denmark	Aalborg University	Danish Covid-19 Genome Consortium et al	https://www.gisaid.org	?	?	2021-05-04
Denmark/DCGC-86289/2021	ncov	EPI_ISL_1895610	?	2021-03-29	Europe	Denmark	Syddanmark		Europe	Denmark	Syddanmark	genome	29766	Human	?	?	20I/501Y.V1	B.1.1.7	GR	Department of Virus and Microbiological Special Diagnostics, Statens Serum Institut, Copenhagen, Denmark	Aalborg University	Danish Covid-19 Genome Consortium et al	https://www.gisaid.org	?	?	2021-05-04
Ecuador/USFQ-736/2021	ncov	EPI_ISL_877561	?	2021-01-21	South America	Ecuador	Pichincha	Quito	South America	Ecuador	Pichincha	genome	29798	Human	64	Male	20I/501Y.V1	B.1.1.7	GR	Institute of Microbiology, Universidad San Francisco de Quito	Institute of Microbiology, Universidad San Francisco de Quito	Belén Prado-Vivar et al	https://www.gisaid.org	?	?	2021-01-27
Ecuador/USFQ-968/2021	ncov	EPI_ISL_1366727	?	2021	South America	Ecuador	Pichincha	Quito	South America	Ecuador	Pichincha	genome	29849	Human	?	Male	20I/501Y.V1	B.1.1.7	GR	Institute of Microbiology, Universidad San Francisco de Quito	Institute of Microbiology, Universidad San Francisco de Quito	Belén Prado-Vivar et al	https://www.gisaid.org	?	?	2021-03-26
Egypt/ARMY-344/2021	ncov	EPI_ISL_1936276	?	2021-04-04	Africa	Egypt	Cairo		Africa	Egypt	Cairo	genome	29880	Human	?	?	20I/501Y.V1	B.1.1.7	GR	Main Chemical Laboratories Egypt Army	Main Chemical Laboratories Egypt Army	Mohamed Seadawy et al	https://www.gisaid.org	?	?	2021-05-06
England/205090256/2020	ncov	EPI_ISL_747517	?	2020-12-11	Europe	United Kingdom	England		Europe	United Kingdom	England	genome	29805	Human	36	Female	20I/501Y.V1	B.1.1.7	GRY	Respiratory Virus Unit, National Infection Service, Public Health England	COVID-19 Genomics UK (COG-UK) Consortium	PHE Covid Sequencing Team et al	https://www.gisaid.org	?	?	2020-12-30
England/205090260/2020	ncov	EPI_ISL_728343	?	2020-12-12	Europe	United Kingdom	England		Europe	United Kingdom	England	genome	29836	Human	44	Male	20I/501Y.V1	B.1.1.7	GRY	Respiratory Virus Unit, National Infection Service, Public Health England	COVID-19 Genomics UK (COG-UK) Consortium	PHE Covid Sequencing Team et al	https://www.gisaid.org	?	?	2020-12-22
England/210320300/2021	ncov	EPI_ISL_862216	?	2021-01-19	Europe	United Kingdom	England		Europe	United Kingdom	England	genome	29804	Human	33	Female	20I/501Y.V1	B.1.1.7	GRY	Respiratory Virus Unit, National Infection Service, Public Health England	COVID-19 Genomics UK (COG-UK) Consortium	PHE Covid Sequencing Team et al	https://www.gisaid.org	?	?	2021-01-24
England/ALDP-1006ADC/2021	ncov	EPI_ISL_874671	?	2021-01-12	Europe	United Kingdom	England		Europe	United Kingdom	England	genome	29764	Human	?	?	20I/501Y.V1	B.1.1.7	GRY	Lighthouse Lab in Alderley Park	Wellcome Sanger Institute for the COVID-19 Genomics UK (COG-UK) Consortium	Jacquelyn Wynn et al	https://www.gisaid.org	?	?	2021-01-26
England/ALDP-1013A18/2021	ncov	EPI_ISL_881450	?	2021-01-13	Europe	United Kingdom	England		Europe	United Kingdom	England	genome	29763	Human	?	?	20I/501Y.V1	B.1.1.7	GRY	Lighthouse Lab in Alderley Park	Wellcome Sanger Institute for the COVID-19 Genomics UK (COG-UK) Consortium	Jacquelyn Wynn et al	https://www.gisaid.org	?	?	2021-01-27
England/ALDP-1014877/2021	ncov	EPI_ISL_881469	?	2021-01-13	Europe	United Kingdom	England		Europe	United Kingdom	England	genome	29763	Human	?	?	20I/501Y.V1	B.1.1.7	GRY	Lighthouse Lab in Alderley Park	Wellcome Sanger Institute for the COVID-19 Genomics UK (COG-UK) Consortium	Jacquelyn Wynn et al	https://www.gisaid.org	?	?	2021-01-27
England/ALDP-1030C88/2021	ncov	EPI_ISL_880478	?	2021-01-14	Europe	United Kingdom	England		Europe	United Kingdom	England	genome	29765	Human	?	?	20I/501Y.V1	B.1.1.7	GRY	Lighthouse Lab in Alderley Park	Wellcome Sanger Institute for the COVID-19 Genomics UK (COG-UK) Consortium	Jacquelyn Wynn et al	https://www.gisaid.org	?	?	2021-01-27
England/ALDP-10649C0/2021	ncov	EPI_ISL_878145	?	2021-01-15	Europe	United Kingdom	England		Europe	United Kingdom	England	genome	29763	Human	?	?	20I/501Y.V1	B.1.1.7	GRY	Lighthouse Lab in Alderley Park	Wellcome Sanger Institute for the COVID-19 Genomics UK (COG-UK) Consortium	Jacquelyn Wynn et al	https://www.gisaid.org	?	?	2021-01-27
England/ALDP-1065006/2021	ncov	EPI_ISL_878417	?	2021-01-15	Europe	United Kingdom	England		Europe	United Kingdom	England	genome	29763	Human	?	?	20I/501Y.V1	B.1.1.7	GRY	Lighthouse Lab in Alderley Park	Wellcome Sanger Institute for the COVID-19 Genomics UK (COG-UK) Consortium	Jacquelyn Wynn et al	https://www.gisaid.org	?	?	2021-01-27
England/ALDP-109E0AA/2021	ncov	EPI_ISL_885908	?	2021-01-18	Europe	United Kingdom	England		Europe	United Kingdom	England	genome	29763	Human	?	?	20I/501Y.V1	B.1.1.7	GRY	Lighthouse Lab in Alderley Park	Wellcome Sanger Institute for the COVID-19 Genomics UK (COG-UK) Consortium	Jacquelyn Wynn et al	https://www.gisaid.org	?	?	2021-01-28
England/ALDP-10B7E29/2021	ncov	EPI_ISL_891864	?	2021-01-18	Europe	United Kingdom	England		Europe	United Kingdom	England	genome	29763	Human	?	?	20I/501Y.V1	B.1.1.7	GRY	Lighthouse Lab in Alderley Park	Wellcome Sanger Institute for the COVID-19 Genomics UK (COG-UK) Consortium	Jacquelyn Wynn et al	https://www.gisaid.org	?	?	2021-01-29
England/ALDP-10E260F/2021	ncov	EPI_ISL_907761	?	2021-01-19	Europe	United Kingdom	England		Europe	United Kingdom	England	genome	29765	Human	?	?	20I/501Y.V1	B.1.1.7	GRY	Lighthouse Lab in Alderley Park	Wellcome Sanger Institute for the COVID-19 Genomics UK (COG-UK) Consortium	Jacquelyn Wynn et al	https://www.gisaid.org	?	?	2021-02-01
England/ALDP-110B0C5/2021	ncov	EPI_ISL_917578	?	2021-01-22	Europe	United Kingdom	England		Europe	United Kingdom	England	genome	29763	Human	?	?	20I/501Y.V1	B.1.1.7	GRY	Lighthouse Lab in Alderley Park	Wellcome Sanger Institute for the COVID-19 Genomics UK (COG-UK) Consortium	Jacquelyn Wynn et al	https://www.gisaid.org	?	?	2021-02-03
England/ALDP-1128B3A/2021	ncov	EPI_ISL_948590	?	2021-01-22	Europe	United Kingdom	England		Europe	United Kingdom	England	genome	29763	Human	?	?	20I/501Y.V1	B.1.1.7	GRY	Lighthouse Lab in Alderley Park	Wellcome Sanger Institute for the COVID-19 Genomics UK (COG-UK) Consortium	Jacquelyn Wynn et al	https://www.gisaid.org	?	?	2021-02-08
England/ALDP-118562B/2021	ncov	EPI_ISL_931735	?	2021-01-25	Europe	United Kingdom	England		Europe	United Kingdom	England	genome	29763	Human	?	?	20I/501Y.V1	B.1.1.7	GRY	Lighthouse Lab in Alderley Park	Wellcome Sanger Institute for the COVID-19 Genomics UK (COG-UK) Consortium	Jacquelyn Wynn et al	https://www.gisaid.org	?	?	2021-02-04
England/ALDP-11868AC/2021	ncov	EPI_ISL_931625	?	2021-01-25	Europe	United Kingdom	England		Europe	United Kingdom	England	genome	29763	Human	?	?	20I/501Y.V1	B.1.1.7	GRY	Lighthouse Lab in Alderley Park	Wellcome Sanger Institute for the COVID-19 Genomics UK (COG-UK) Consortium	Jacquelyn Wynn et al	https://www.gisaid.org	?	?	2021-02-04
England/ALDP-118A94B/2021	ncov	EPI_ISL_959016	?	2021-01-26	Europe	United Kingdom	England		Europe	United Kingdom	England	genome	29766	Human	?	?	20I/501Y.V1	B.1.1.7	GRY	Lighthouse Lab in Alderley Park	Wellcome Sanger Institute for the COVID-19 Genomics UK (COG-UK) Consortium	Jacquelyn Wynn et al	https://www.gisaid.org	?	?	2021-02-09
England/ALDP-1196C70/2021	ncov	EPI_ISL_959244	?	2021-01-26	Europe	United Kingdom	England		Europe	United Kingdom	England	genome	29763	Human	?	?	20I/501Y.V1	B.1.1.7	GRY	Lighthouse Lab in Alderley Park	Wellcome Sanger Institute for the COVID-19 Genomics UK (COG-UK) Consortium	Jacquelyn Wynn et al	https://www.gisaid.org	?	?	2021-02-09
England/ALDP-119884D/2021	ncov	EPI_ISL_990282	?	2021-01-26	Europe	United Kingdom	England		Europe	United Kingdom	England	genome	29763	Human	?	?	20I/501Y.V1	B.1.1.7	GRY	Lighthouse Lab in Alderley Park	Wellcome Sanger Institute for the COVID-19 Genomics UK (COG-UK) Consortium	Jacquelyn Wynn et al	https://www.gisaid.org	?	?	2021-02-15
England/ALDP-119979A/2021	ncov	EPI_ISL_1044120	?	2021-01-27	Europe	United Kingdom	England		Europe	United Kingdom	England	genome	29763	Human	?	?	20I/501Y.V1	B.1.1.7	GRY	Lighthouse Lab in Alderley Park	Wellcome Sanger Institute for the COVID-19 Genomics UK (COG-UK) Consortium	Jacquelyn Wynn et al	https://www.gisaid.org	?	?	2021-02-22
England/ALDP-11C5C96/2021	ncov	EPI_ISL_970052	?	2021-01-29	Europe	United Kingdom	England		Europe	United Kingdom	England	genome	29763	Human	?	?	20I/501Y.V1	B.1.1.7	GRY	Lighthouse Lab in Alderley Park	Wellcome Sanger Institute for the COVID-19 Genomics UK (COG-UK) Consortium	Jacquelyn Wynn et al	https://www.gisaid.org	?	?	2021-02-11
England/ALDP-1201556/2021	ncov	EPI_ISL_988758	?	2021-02-02	Europe	United Kingdom	England		Europe	United Kingdom	England	genome	29763	Human	?	?	20I/501Y.V1	B.1.1.7	GRY	Lighthouse Lab in Alderley Park	Wellcome Sanger Institute for the COVID-19 Genomics UK (COG-UK) Consortium	Jacquelyn Wynn et al	https://www.gisaid.org	?	?	2021-02-15
England/ALDP-1202F0C/2021	ncov	EPI_ISL_988873	?	2021-02-02	Europe	United Kingdom	England		Europe	United Kingdom	England	genome	29763	Human	?	?	20I/501Y.V1	B.1.1.7	GRY	Lighthouse Lab in Alderley Park	Wellcome Sanger Institute for the COVID-19 Genomics UK (COG-UK) Consortium	Jacquelyn Wynn et al	https://www.gisaid.org	?	?	2021-02-15
England/ALDP-121F2A9/2021	ncov	EPI_ISL_986961	?	2021-02-04	Europe	United Kingdom	England		Europe	United Kingdom	England	genome	29763	Human	?	?	20I/501Y.V1	B.1.1.7	GRY	Lighthouse Lab in Alderley Park	Wellcome Sanger Institute for the COVID-19 Genomics UK (COG-UK) Consortium	Jacquelyn Wynn et al	https://www.gisaid.org	?	?	2021-02-15
England/ALDP-121F959/2021	ncov	EPI_ISL_987140	?	2021-02-04	Europe	United Kingdom	England		Europe	United Kingdom	England	genome	29763	Human	?	?	20I/501Y.V1	B.1.1.7	GRY	Lighthouse Lab in Alderley Park	Wellcome Sanger Institute for the COVID-19 Genomics UK (COG-UK) Consortium	Jacquelyn Wynn et al	https://www.gisaid.org	?	?	2021-02-15
England/ALDP-129A516/2021	ncov	EPI_ISL_1042909	?	2021-02-13	Europe	United Kingdom	England		Europe	United Kingdom	England	genome	29763	Human	?	?	20I/501Y.V1	B.1.1.7	GRY	Lighthouse Lab in Alderley Park	Wellcome Sanger Institute for the COVID-19 Genomics UK (COG-UK) Consortium	Jacquelyn Wynn et al	https://www.gisaid.org	?	?	2021-02-22
England/ALDP-12AAB4E/2021	ncov	EPI_ISL_1062019	?	2021-02-12	Europe	United Kingdom	England		Europe	United Kingdom	England	genome	29764	Human	?	?	20H/501Y.V2	B.1.351	GH	Lighthouse Lab in Alderley Park	Wellcome Sanger Institute for the COVID-19 Genomics UK (COG-UK) Consortium	Jacquelyn Wynn et al	https://www.gisaid.org	?	?	2021-02-24
England/ALDP-13067F0/2021	ncov	EPI_ISL_1100431	?	2021-02-21	Europe	United Kingdom	England		Europe	United Kingdom	England	genome	29766	Human	?	?	20I/501Y.V1	B.1.1.7	GR	Lighthouse Lab in Alderley Park	Wellcome Sanger Institute for the COVID-19 Genomics UK (COG-UK) Consortium	Jacquelyn Wynn et al	https://www.gisaid.org	?	?	2021-03-01
England/ALDP-136BE4F/2021	ncov	EPI_ISL_1223725	?	2021-02-25	Europe	United Kingdom	England		Europe	United Kingdom	England	genome	29763	Human	?	?	20I/501Y.V1	B.1.1.7	GRY	Lighthouse Lab in Alderley Park	Wellcome Sanger Institute for the COVID-19 Genomics UK (COG-UK) Consortium	Jacquelyn Wynn et al	https://www.gisaid.org	?	?	2021-03-12
England/ALDP-138E259/2021	ncov	EPI_ISL_1255558	?	2021-03-04	Europe	United Kingdom	England		Europe	United Kingdom	England	genome	29763	Human	?	?	20I/501Y.V1	B.1.1.7	GRY	Lighthouse Lab in Alderley Park	Wellcome Sanger Institute for the COVID-19 Genomics UK (COG-UK) Consortium	Jacquelyn Wynn et al	https://www.gisaid.org	?	?	2021-03-16
England/ALDP-1391DE9/2021	ncov	EPI_ISL_1256169	?	2021-03-04	Europe	United Kingdom	England		Europe	United Kingdom	England	genome	29763	Human	?	?	20I/501Y.V1	B.1.1.7	GRY	Lighthouse Lab in Alderley Park	Wellcome Sanger Institute for the COVID-19 Genomics UK (COG-UK) Consortium	Jacquelyn Wynn et al	https://www.gisaid.org	?	?	2021-03-16
England/ALDP-13C9313/2021	ncov	EPI_ISL_1330363	?	2021-03-09	Europe	United Kingdom	England		Europe	United Kingdom	England	genome	29763	Human	?	?	20I/501Y.V1	B.1.1.7	GRY	Lighthouse Lab in Alderley Park	Wellcome Sanger Institute for the COVID-19 Genomics UK (COG-UK) Consortium	Jacquelyn Wynn et al	https://www.gisaid.org	?	?	2021-03-24
England/ALDP-13FC4C9/2021	ncov	EPI_ISL_1342383	?	2021-03-15	Europe	United Kingdom	England		Europe	United Kingdom	England	genome	29763	Human	?	?	20I/501Y.V1	B.1.1.7	GRY	Lighthouse Lab in Alderley Park	Wellcome Sanger Institute for the COVID-19 Genomics UK (COG-UK) Consortium	Jacquelyn Wynn et al	https://www.gisaid.org	?	?	2021-03-25
England/ALDP-1401C04/2021	ncov	EPI_ISL_1377694	?	2021-03-15	Europe	United Kingdom	England		Europe	United Kingdom	England	genome	29764	Human	?	?	20H/501Y.V2	B.1.351	GH	Lighthouse Lab in Alderley Park	Wellcome Sanger Institute for the COVID-19 Genomics UK (COG-UK) Consortium	Jacquelyn Wynn et al	https://www.gisaid.org	?	?	2021-03-27
England/ALDP-141A2F7/2021	ncov	EPI_ISL_1415616	?	2021-03-15	Europe	United Kingdom	England		Europe	United Kingdom	England	genome	29763	Human	?	?	20I/501Y.V1	B.1.1.7	GRY	Lighthouse Lab in Alderley Park	Wellcome Sanger Institute for the COVID-19 Genomics UK (COG-UK) Consortium	Jacquelyn Wynn et al	https://www.gisaid.org	?	?	2021-03-31
England/ALDP-1438888/2021	ncov	EPI_ISL_1412262	?	2021-03-12	Europe	United Kingdom	England		Europe	United Kingdom	England	genome	29763	Human	?	?	20I/501Y.V1	B.1.1.7	GRY	Lighthouse Lab in Alderley Park	Wellcome Sanger Institute for the COVID-19 Genomics UK (COG-UK) Consortium	Jacquelyn Wynn et al	https://www.gisaid.org	?	?	2021-03-31
England/ALDP-143B0D8/2021	ncov	EPI_ISL_1454781	?	2021-03-13	Europe	United Kingdom	England		Europe	United Kingdom	England	genome	29763	Human	?	?	20I/501Y.V1	B.1.1.7	GRY	Lighthouse Lab in Alderley Park	Wellcome Sanger Institute for the COVID-19 Genomics UK (COG-UK) Consortium	Jacquelyn Wynn et al	https://www.gisaid.org	?	?	2021-04-02
England/ALDP-1458406/2021	ncov	EPI_ISL_1451991	?	2021-03-22	Europe	United Kingdom	England		Europe	United Kingdom	England	genome	29763	Human	?	?	20I/501Y.V1	B.1.1.7	GRY	Lighthouse Lab in Alderley Park	Wellcome Sanger Institute for the COVID-19 Genomics UK (COG-UK) Consortium	Jacquelyn Wynn et al	https://www.gisaid.org	?	?	2021-04-02
England/ALDP-1458CC2/2021	ncov	EPI_ISL_1451798	?	2021-03-22	Europe	United Kingdom	England		Europe	United Kingdom	England	genome	29765	Human	?	?	20I/501Y.V1	B.1.1.7	GRY	Lighthouse Lab in Alderley Park	Wellcome Sanger Institute for the COVID-19 Genomics UK (COG-UK) Consortium	Jacquelyn Wynn et al	https://www.gisaid.org	?	?	2021-04-02
England/ALDP-14899EF/2021	ncov	EPI_ISL_1487506	?	2021-03-25	Europe	United Kingdom	England		Europe	United Kingdom	England	genome	29765	Human	?	?	20I/501Y.V1	B.1.1.7	GRY	Lighthouse Lab in Alderley Park	Wellcome Sanger Institute for the COVID-19 Genomics UK (COG-UK) Consortium	Jacquelyn Wynn et al	https://www.gisaid.org	?	?	2021-04-06
England/ALDP-1499849/2021	ncov	EPI_ISL_1485172	?	2021-03-27	Europe	United Kingdom	England		Europe	United Kingdom	England	genome	29765	Human	?	?	20I/501Y.V1	B.1.1.7	GRY	Lighthouse Lab in Alderley Park	Wellcome Sanger Institute for the COVID-19 Genomics UK (COG-UK) Consortium	Jacquelyn Wynn et al	https://www.gisaid.org	?	?	2021-04-06
England/ALDP-149F97D/2021	ncov	EPI_ISL_1505915	?	2021-03-28	Europe	United Kingdom	England		Europe	United Kingdom	England	genome	29765	Human	?	?	20I/501Y.V1	B.1.1.7	GRY	Lighthouse Lab in Alderley Park	Wellcome Sanger Institute for the COVID-19 Genomics UK (COG-UK) Consortium	Jacquelyn Wynn et al	https://www.gisaid.org	?	?	2021-04-08
England/ALDP-14A5BF6/2021	ncov	EPI_ISL_1518832	?	2021-03-29	Europe	United Kingdom	England		Europe	United Kingdom	England	genome	29765	Human	?	?	20I/501Y.V1	B.1.1.7	GRY	Lighthouse Lab in Alderley Park	Wellcome Sanger Institute for the COVID-19 Genomics UK (COG-UK) Consortium	Jacquelyn Wynn et al	https://www.gisaid.org	?	?	2021-04-09
England/ALDP-14AFEB7/2021	ncov	EPI_ISL_1504317	?	2021-03-30	Europe	United Kingdom	England		Europe	United Kingdom	England	genome	29763	Human	?	?	20I/501Y.V1	B.1.1.7	GRY	Lighthouse Lab in Alderley Park	Wellcome Sanger Institute for the COVID-19 Genomics UK (COG-UK) Consortium	Jacquelyn Wynn et al	https://www.gisaid.org	?	?	2021-04-08
England/ALDP-14B55F5/2021	ncov	EPI_ISL_1518480	?	2021-03-31	Europe	United Kingdom	England		Europe	United Kingdom	England	genome	29763	Human	?	?	20I/501Y.V1	B.1.1.7	GRY	Lighthouse Lab in Alderley Park	Wellcome Sanger Institute for the COVID-19 Genomics UK (COG-UK) Consortium	Jacquelyn Wynn et al	https://www.gisaid.org	?	?	2021-04-09
England/ALDP-14B5F60/2021	ncov	EPI_ISL_1517849	?	2021-04-01	Europe	United Kingdom	England		Europe	United Kingdom	England	genome	29763	Human	?	?	20I/501Y.V1	B.1.1.7	GRY	Lighthouse Lab in Alderley Park	Wellcome Sanger Institute for the COVID-19 Genomics UK (COG-UK) Consortium	Jacquelyn Wynn et al	https://www.gisaid.org	?	?	2021-04-09
England/ALDP-14D74B4/2021	ncov	EPI_ISL_1584372	?	2021-04-05	Europe	United Kingdom	England		Europe	United Kingdom	England	genome	29763	Human	?	?	20I/501Y.V1	B.1.1.7	GRY	Lighthouse Lab in Alderley Park	Wellcome Sanger Institute for the COVID-19 Genomics UK (COG-UK) Consortium	Jacquelyn Wynn et al	https://www.gisaid.org	?	?	2021-04-14
England/ALDP-1519B47/2021	ncov	EPI_ISL_1759092	?	2021-04-19	Europe	United Kingdom	England		Europe	United Kingdom	England	genome	29763	Human	?	?	20I/501Y.V1	B.1.1.7	GRY	Lighthouse Lab in Alderley Park	Wellcome Sanger Institute for the COVID-19 Genomics UK (COG-UK) Consortium	Jacquelyn Wynn et al	https://www.gisaid.org	?	?	2021-04-28
England/ALDP-1540989/2021	ncov	EPI_ISL_2005357	?	2021-04-26	Europe	United Kingdom	England		Europe	United Kingdom	England	genome	29763	Human	?	?	20I/501Y.V1	B.1.1.7	GRY	Lighthouse Lab in Alderley Park	Wellcome Sanger Institute for the COVID-19 Genomics UK (COG-UK) Consortium	Jacquelyn Wynn et al	https://www.gisaid.org	?	?	2021-05-11
England/ALDP-B734D4/2020	ncov	EPI_ISL_662462	?	2020-11-12	Europe	United Kingdom	England		Europe	United Kingdom	England	genome	29763	Human	?	?	20I/501Y.V1	B.1.1.7	GRY	Lighthouse Lab in Alderley Park	Wellcome Sanger Institute for the COVID-19 Genomics UK (COG-UK) Consortium	Jacquelyn Wynn et al	https://www.gisaid.org	?	?	2020-11-30
England/ALDP-BB3AC7/2020	ncov	EPI_ISL_701881	?	2020-11-19	Europe	United Kingdom	England		Europe	United Kingdom	England	genome	29763	Human	?	?	20I/501Y.V1	B.1.1.7	GRY	Lighthouse Lab in Alderley Park	Wellcome Sanger Institute for the COVID-19 Genomics UK (COG-UK) Consortium	Jacquelyn Wynn et al	https://www.gisaid.org	?	?	2020-12-14
England/ALDP-C04C0C/2020	ncov	EPI_ISL_720814	?	2020-12-04	Europe	United Kingdom	England		Europe	United Kingdom	England	genome	29763	Human	?	?	20I/501Y.V1	B.1.1.7	GRY	Lighthouse Lab in Alderley Park	Wellcome Sanger Institute for the COVID-19 Genomics UK (COG-UK) Consortium	Jacquelyn Wynn et al	https://www.gisaid.org	?	?	2020-12-21
England/ALDP-C0604A/2020	ncov	EPI_ISL_709431	?	2020-12-06	Europe	United Kingdom	England		Europe	United Kingdom	England	genome	29763	Human	?	?	20I/501Y.V1	B.1.1.7	GRY	Lighthouse Lab in Alderley Park	Wellcome Sanger Institute for the COVID-19 Genomics UK (COG-UK) Consortium	Jacquelyn Wynn et al	https://www.gisaid.org	?	?	2020-12-17
England/ALDP-C0695E/2020	ncov	EPI_ISL_709295	?	2020-12-05	Europe	United Kingdom	England		Europe	United Kingdom	England	genome	29763	Human	?	?	20I/501Y.V1	B.1.1.7	GRY	Lighthouse Lab in Alderley Park	Wellcome Sanger Institute for the COVID-19 Genomics UK (COG-UK) Consortium	Jacquelyn Wynn et al	https://www.gisaid.org	?	?	2020-12-17
England/ALDP-C3B4AA/2020	ncov	EPI_ISL_731792	?	2020-12-09	Europe	United Kingdom	England		Europe	United Kingdom	England	genome	29763	Human	?	?	20I/501Y.V1	B.1.1.7	GRY	Lighthouse Lab in Alderley Park	Wellcome Sanger Institute for the COVID-19 Genomics UK (COG-UK) Consortium	Jacquelyn Wynn et al	https://www.gisaid.org	?	?	2020-12-23
England/ALDP-C3BAF3/2020	ncov	EPI_ISL_731852	?	2020-12-10	Europe	United Kingdom	England		Europe	United Kingdom	England	genome	29763	Human	?	?	20I/501Y.V1	B.1.1.7	GRY	Lighthouse Lab in Alderley Park	Wellcome Sanger Institute for the COVID-19 Genomics UK (COG-UK) Consortium	Jacquelyn Wynn et al	https://www.gisaid.org	?	?	2020-12-23
England/ALDP-C3CA4D/2020	ncov	EPI_ISL_730958	?	2020-12-10	Europe	United Kingdom	England		Europe	United Kingdom	England	genome	29763	Human	?	?	20I/501Y.V1	B.1.1.7	GRY	Lighthouse Lab in Alderley Park	Wellcome Sanger Institute for the COVID-19 Genomics UK (COG-UK) Consortium	Jacquelyn Wynn et al	https://www.gisaid.org	?	?	2020-12-23
England/ALDP-C3D314/2020	ncov	EPI_ISL_731578	?	2020-12-10	Europe	United Kingdom	England		Europe	United Kingdom	England	genome	29763	Human	?	?	20I/501Y.V1	B.1.1.7	GRY	Lighthouse Lab in Alderley Park	Wellcome Sanger Institute for the COVID-19 Genomics UK (COG-UK) Consortium	Jacquelyn Wynn et al	https://www.gisaid.org	?	?	2020-12-23
England/ALDP-C47E25/2020	ncov	EPI_ISL_718729	?	2020-12-11	Europe	United Kingdom	England		Europe	United Kingdom	England	genome	29763	Human	?	?	20I/501Y.V1	B.1.1.7	GRY	Lighthouse Lab in Alderley Park	Wellcome Sanger Institute for the COVID-19 Genomics UK (COG-UK) Consortium	Jacquelyn Wynn et al	https://www.gisaid.org	?	?	2020-12-21
England/ALDP-C6B6E7/2020	ncov	EPI_ISL_778547	?	2020-12-14	Europe	United Kingdom	England		Europe	United Kingdom	England	genome	29763	Human	?	?	20I/501Y.V1	B.1.1.7	GRY	Lighthouse Lab in Alderley Park	Wellcome Sanger Institute for the COVID-19 Genomics UK (COG-UK) Consortium	Jacquelyn Wynn et al	https://www.gisaid.org	?	?	2021-01-07
England/ALDP-C8ABE3/2020	ncov	EPI_ISL_756451	?	2020-12-16	Europe	United Kingdom	England		Europe	United Kingdom	England	genome	29763	Human	?	?	20I/501Y.V1	B.1.1.7	GRY	Lighthouse Lab in Alderley Park	Wellcome Sanger Institute for the COVID-19 Genomics UK (COG-UK) Consortium	Jacquelyn Wynn et al	https://www.gisaid.org	?	?	2021-01-03
England/ALDP-C8C01F/2020	ncov	EPI_ISL_777307	?	2020-12-15	Europe	United Kingdom	England		Europe	United Kingdom	England	genome	29763	Human	?	?	20I/501Y.V1	B.1.1.7	GRY	Lighthouse Lab in Alderley Park	Wellcome Sanger Institute for the COVID-19 Genomics UK (COG-UK) Consortium	Jacquelyn Wynn et al	https://www.gisaid.org	?	?	2021-01-07
England/ALDP-C8CA4E/2020	ncov	EPI_ISL_777558	?	2020-12-15	Europe	United Kingdom	England		Europe	United Kingdom	England	genome	29763	Human	?	?	20I/501Y.V1	B.1.1.7	GRY	Lighthouse Lab in Alderley Park	Wellcome Sanger Institute for the COVID-19 Genomics UK (COG-UK) Consortium	Jacquelyn Wynn et al	https://www.gisaid.org	?	?	2021-01-07
England/ALDP-CEC9E5/2020	ncov	EPI_ISL_782264	?	2020-12-21	Europe	United Kingdom	England		Europe	United Kingdom	England	genome	29765	Human	?	?	20I/501Y.V1	B.1.1.7	GRY	Lighthouse Lab in Alderley Park	Wellcome Sanger Institute for the COVID-19 Genomics UK (COG-UK) Consortium	Jacquelyn Wynn et al	https://www.gisaid.org	?	?	2021-01-08
England/ALDP-DA2892/2020	ncov	EPI_ISL_796930	?	2020-12-30	Europe	United Kingdom	England		Europe	United Kingdom	England	genome	29765	Human	?	?	20I/501Y.V1	B.1.1.7	GRY	Lighthouse Lab in Alderley Park	Wellcome Sanger Institute for the COVID-19 Genomics UK (COG-UK) Consortium	Jacquelyn Wynn et al	https://www.gisaid.org	?	?	2021-01-11
England/ALDP-DB198E/2020	ncov	EPI_ISL_822090	?	2020-12-31	Europe	United Kingdom	England		Europe	United Kingdom	England	genome	29763	Human	?	?	20I/501Y.V1	B.1.1.7	GRY	Lighthouse Lab in Alderley Park	Wellcome Sanger Institute for the COVID-19 Genomics UK (COG-UK) Consortium	Jacquelyn Wynn et al	https://www.gisaid.org	?	?	2021-01-14
England/ALDP-DCB189/2020	ncov	EPI_ISL_822258	?	2020-12-31	Europe	United Kingdom	England		Europe	United Kingdom	England	genome	29763	Human	?	?	20I/501Y.V1	B.1.1.7	GRY	Lighthouse Lab in Alderley Park	Wellcome Sanger Institute for the COVID-19 Genomics UK (COG-UK) Consortium	Jacquelyn Wynn et al	https://www.gisaid.org	?	?	2021-01-14
England/ALDP-EE0BBC/2020	ncov	EPI_ISL_834909	?	2020-12-31	Europe	United Kingdom	England		Europe	United Kingdom	England	genome	29765	Human	?	?	20I/501Y.V1	B.1.1.7	GRY	Lighthouse Lab in Alderley Park	Wellcome Sanger Institute for the COVID-19 Genomics UK (COG-UK) Consortium	Jacquelyn Wynn et al	https://www.gisaid.org	?	?	2021-01-18
England/ALDP-EF0454/2021	ncov	EPI_ISL_834495	?	2021-01-03	Europe	United Kingdom	England		Europe	United Kingdom	England	genome	29763	Human	?	?	20I/501Y.V1	B.1.1.7	GRY	Lighthouse Lab in Alderley Park	Wellcome Sanger Institute for the COVID-19 Genomics UK (COG-UK) Consortium	Jacquelyn Wynn et al	https://www.gisaid.org	?	?	2021-01-18
England/ALDP-F4EF91/2021	ncov	EPI_ISL_834102	?	2021-01-06	Europe	United Kingdom	England		Europe	United Kingdom	England	genome	29763	Human	?	?	20I/501Y.V1	B.1.1.7	GRY	Lighthouse Lab in Alderley Park	Wellcome Sanger Institute for the COVID-19 Genomics UK (COG-UK) Consortium	Jacquelyn Wynn et al	https://www.gisaid.org	?	?	2021-01-18
England/ALDP-F745FA/2021	ncov	EPI_ISL_882374	?	2021-01-03	Europe	United Kingdom	England		Europe	United Kingdom	England	genome	29763	Human	?	?	20I/501Y.V1	B.1.1.7	GRY	Lighthouse Lab in Alderley Park	Wellcome Sanger Institute for the COVID-19 Genomics UK (COG-UK) Consortium	Jacquelyn Wynn et al	https://www.gisaid.org	?	?	2021-01-27
England/ALDP-F82E67/2021	ncov	EPI_ISL_846469	?	2021-01-09	Europe	United Kingdom	England		Europe	United Kingdom	England	genome	29763	Human	?	?	20I/501Y.V1	B.1.1.7	GRY	Lighthouse Lab in Alderley Park	Wellcome Sanger Institute for the COVID-19 Genomics UK (COG-UK) Consortium	Jacquelyn Wynn et al	https://www.gisaid.org	?	?	2021-01-19
England/ALDP-FA2D82/2021	ncov	EPI_ISL_881847	?	2021-01-09	Europe	United Kingdom	England		Europe	United Kingdom	England	genome	29763	Human	?	?	20I/501Y.V1	B.1.1.7	GRY	Lighthouse Lab in Alderley Park	Wellcome Sanger Institute for the COVID-19 Genomics UK (COG-UK) Consortium	Jacquelyn Wynn et al	https://www.gisaid.org	?	?	2021-01-27
England/ALDP-FA3413/2021	ncov	EPI_ISL_881758	?	2021-01-09	Europe	United Kingdom	England		Europe	United Kingdom	England	genome	29765	Human	?	?	20I/501Y.V1	B.1.1.7	GRY	Lighthouse Lab in Alderley Park	Wellcome Sanger Institute for the COVID-19 Genomics UK (COG-UK) Consortium	Jacquelyn Wynn et al	https://www.gisaid.org	?	?	2021-01-27
England/ALDP-FB5C43/2021	ncov	EPI_ISL_862892	?	2021-01-11	Europe	United Kingdom	England		Europe	United Kingdom	England	genome	29763	Human	?	?	20I/501Y.V1	B.1.1.7	GRY	Lighthouse Lab in Alderley Park	Wellcome Sanger Institute for the COVID-19 Genomics UK (COG-UK) Consortium	Jacquelyn Wynn et al	https://www.gisaid.org	?	?	2021-01-25
England/BIRM-6E1EF/2020	ncov	EPI_ISL_813129	?	2020-12-25	Europe	United Kingdom	England		Europe	United Kingdom	England	genome	29763	Human	?	?	20I/501Y.V1	B.1.1.7	GRY	University of Birmingham	COVID-19 Genomics UK (COG-UK) Consortium	Institute of Microbiology et al	https://www.gisaid.org	?	?	2021-01-14
England/BRIS-261D7D/2021	ncov	EPI_ISL_1308611	?	2021-02-22	Europe	United Kingdom	England		Europe	United Kingdom	England	genome	29764	Human	?	?	20I/501Y.V1	B.1.1.7	GR	University of Exeter	COVID-19 Genomics UK (COG-UK) Consortium	Ben Temperton et al	https://www.gisaid.org	?	?	2021-03-22
England/BRIS-261D8C/2021	ncov	EPI_ISL_1308612	?	2021-02-20	Europe	United Kingdom	England		Europe	United Kingdom	England	genome	29766	Human	?	?	20I/501Y.V1	B.1.1.7	GR	University of Exeter	COVID-19 Genomics UK (COG-UK) Consortium	Ben Temperton et al	https://www.gisaid.org	?	?	2021-03-22
England/BRIS-263740/2021	ncov	EPI_ISL_1308661	?	2021-02-27	Europe	United Kingdom	England		Europe	United Kingdom	England	genome	29766	Human	?	?	20I/501Y.V1	B.1.1.7	GR	University of Exeter	COVID-19 Genomics UK (COG-UK) Consortium	Ben Temperton et al	https://www.gisaid.org	?	?	2021-03-22
England/CAMB-A99196/2020	ncov	EPI_ISL_813222	?	2020-12-31	Europe	United Kingdom	England		Europe	United Kingdom	England	genome	29765	Human	?	?	20I/501Y.V1	B.1.1.7	GRY	Department of Pathology, University of Cambridge	COVID-19 Genomics UK (COG-UK) Consortium	Aminu S. Jahun et al	https://www.gisaid.org	?	?	2021-01-14
England/CAMC-106E304/2021	ncov	EPI_ISL_879127	?	2021-01-16	Europe	United Kingdom	England		Europe	United Kingdom	England	genome	29763	Human	?	?	20I/501Y.V1	B.1.1.7	GRY	Lighthouse Lab in Cambridge	Wellcome Sanger Institute for the COVID-19 Genomics UK (COG-UK) Consortium	Rob Howes et al	https://www.gisaid.org	?	?	2021-01-27
England/CAMC-10A138D/2021	ncov	EPI_ISL_891674	?	2021-01-18	Europe	United Kingdom	England		Europe	United Kingdom	England	genome	29763	Human	?	?	20I/501Y.V1	B.1.1.7	GRY	Lighthouse Lab in Cambridge	Wellcome Sanger Institute for the COVID-19 Genomics UK (COG-UK) Consortium	Rob Howes et al	https://www.gisaid.org	?	?	2021-01-29
England/CAMC-10A2137/2021	ncov	EPI_ISL_891841	?	2021-01-18	Europe	United Kingdom	England		Europe	United Kingdom	England	genome	29765	Human	?	?	20I/501Y.V1	B.1.1.7	GRY	Lighthouse Lab in Cambridge	Wellcome Sanger Institute for the COVID-19 Genomics UK (COG-UK) Consortium	Rob Howes et al	https://www.gisaid.org	?	?	2021-01-29
England/CAMC-10BFE12/2021	ncov	EPI_ISL_908903	?	2021-01-18	Europe	United Kingdom	England		Europe	United Kingdom	England	genome	29763	Human	?	?	20I/501Y.V1	B.1.1.7	GRY	Lighthouse Lab in Cambridge	Wellcome Sanger Institute for the COVID-19 Genomics UK (COG-UK) Consortium	Rob Howes et al	https://www.gisaid.org	?	?	2021-02-01
England/CAMC-1125F6E/2021	ncov	EPI_ISL_932721	?	2021-01-23	Europe	United Kingdom	England		Europe	United Kingdom	England	genome	29766	Human	?	?	20I/501Y.V1	B.1.1.7	GR	Lighthouse Lab in Cambridge	Wellcome Sanger Institute for the COVID-19 Genomics UK (COG-UK) Consortium	Rob Howes et al	https://www.gisaid.org	?	?	2021-02-04
England/CAMC-11D3F05/2021	ncov	EPI_ISL_1047711	?	2021-01-26	Europe	United Kingdom	England		Europe	United Kingdom	England	genome	29763	Human	?	?	20I/501Y.V1	B.1.1.7	GRY	Virology Department, Sheffield Teaching Hospitals NHS Foundation Trust/Department of Infection, Immunity and Cardiovascular Disease, The Medical School, University of Sheffield	COVID-19 Genomics UK (COG-UK) Consortium	Thushan de Silva et al	https://www.gisaid.org	?	?	2021-02-22
England/CAMC-11E8A48/2021	ncov	EPI_ISL_980257	?	2021-02-03	Europe	United Kingdom	England		Europe	United Kingdom	England	genome	29763	Human	?	?	20I/501Y.V1	B.1.1.7	GRY	Lighthouse Lab in Cambridge	Wellcome Sanger Institute for the COVID-19 Genomics UK (COG-UK) Consortium	Rob Howes et al	https://www.gisaid.org	?	?	2021-02-12
England/CAMC-1234D07/2021	ncov	EPI_ISL_986600	?	2021-02-07	Europe	United Kingdom	England		Europe	United Kingdom	England	genome	29763	Human	?	?	20I/501Y.V1	B.1.1.7	GRY	Lighthouse Lab in Cambridge	Wellcome Sanger Institute for the COVID-19 Genomics UK (COG-UK) Consortium	Rob Howes et al	https://www.gisaid.org	?	?	2021-02-15
England/CAMC-1252FC1/2021	ncov	EPI_ISL_1012344	?	2021-02-08	Europe	United Kingdom	England		Europe	United Kingdom	England	genome	29717	Human	?	?	20I/501Y.V1	B.1.1.7	GRY	Lighthouse Lab in Cambridge	Wellcome Sanger Institute for the COVID-19 Genomics UK (COG-UK) Consortium	Rob Howes et al	https://www.gisaid.org	?	?	2021-02-17
England/CAMC-1262474/2021	ncov	EPI_ISL_1019377	?	2021-02-09	Europe	United Kingdom	England		Europe	United Kingdom	England	genome	29763	Human	?	?	20I/501Y.V1	B.1.1.7	GRY	Lighthouse Lab in Cambridge	Wellcome Sanger Institute for the COVID-19 Genomics UK (COG-UK) Consortium	Rob Howes et al	https://www.gisaid.org	?	?	2021-02-18
England/CAMC-1263E84/2021	ncov	EPI_ISL_1019336	?	2021-02-10	Europe	United Kingdom	England		Europe	United Kingdom	England	genome	29764	Human	?	?	20H/501Y.V2	B.1.351	GH	Lighthouse Lab in Cambridge	Wellcome Sanger Institute for the COVID-19 Genomics UK (COG-UK) Consortium	Rob Howes et al	https://www.gisaid.org	?	?	2021-02-18
England/CAMC-129353B/2021	ncov	EPI_ISL_1042329	?	2021-02-14	Europe	United Kingdom	England		Europe	United Kingdom	England	genome	29763	Human	?	?	20I/501Y.V1	B.1.1.7	GRY	Lighthouse Lab in Cambridge	Wellcome Sanger Institute for the COVID-19 Genomics UK (COG-UK) Consortium	Rob Howes et al	https://www.gisaid.org	?	?	2021-02-22
England/CAMC-12A7A71/2021	ncov	EPI_ISL_1062476	?	2021-02-15	Europe	United Kingdom	England		Europe	United Kingdom	England	genome	29765	Human	?	?	20I/501Y.V1	B.1.1.7	GRY	Lighthouse Lab in Cambridge	Wellcome Sanger Institute for the COVID-19 Genomics UK (COG-UK) Consortium	Rob Howes et al	https://www.gisaid.org	?	?	2021-02-24
England/CAMC-12D4B5A/2021	ncov	EPI_ISL_1101862	?	2021-02-20	Europe	United Kingdom	England		Europe	United Kingdom	England	genome	29763	Human	?	?	20I/501Y.V1	B.1.1.7	GRY	Lighthouse Lab in Cambridge	Wellcome Sanger Institute for the COVID-19 Genomics UK (COG-UK) Consortium	Rob Howes et al	https://www.gisaid.org	?	?	2021-03-01
England/CAMC-1323854/2021	ncov	EPI_ISL_1189918	?	2021-02-23	Europe	United Kingdom	England		Europe	United Kingdom	England	genome	29765	Human	?	?	20I/501Y.V1	B.1.1.7	GRY	Lighthouse Lab in Cambridge	Wellcome Sanger Institute for the COVID-19 Genomics UK (COG-UK) Consortium	Rob Howes et al	https://www.gisaid.org	?	?	2021-03-09
England/CAMC-133D435/2021	ncov	EPI_ISL_1332914	?	2021-02-27	Europe	United Kingdom	England		Europe	United Kingdom	England	genome	29763	Human	?	?	20I/501Y.V1	B.1.1.7	GRY	Lighthouse Lab in Cambridge	Wellcome Sanger Institute for the COVID-19 Genomics UK (COG-UK) Consortium	Rob Howes et al	https://www.gisaid.org	?	?	2021-03-24
England/CAMC-13471C8/2021	ncov	EPI_ISL_1206378	?	2021-02-23	Europe	United Kingdom	England		Europe	United Kingdom	England	genome	29763	Human	?	?	20I/501Y.V1	B.1.1.7	GRY	Lighthouse Lab in Cambridge	Wellcome Sanger Institute for the COVID-19 Genomics UK (COG-UK) Consortium	Rob Howes et al	https://www.gisaid.org	?	?	2021-03-11
England/CAMC-1347456/2021	ncov	EPI_ISL_1206373	?	2021-02-20	Europe	United Kingdom	England		Europe	United Kingdom	England	genome	29763	Human	?	?	20I/501Y.V1	B.1.1.7	GRY	Lighthouse Lab in Cambridge	Wellcome Sanger Institute for the COVID-19 Genomics UK (COG-UK) Consortium	Rob Howes et al	https://www.gisaid.org	?	?	2021-03-11
England/CAMC-1359521/2021	ncov	EPI_ISL_1206127	?	2021-02-11	Europe	United Kingdom	England		Europe	United Kingdom	England	genome	29761	Human	?	?	20H/501Y.V2	B.1.351	GH	Lighthouse Lab in Cambridge	Wellcome Sanger Institute for the COVID-19 Genomics UK (COG-UK) Consortium	Rob Howes et al	https://www.gisaid.org	?	?	2021-03-11
England/CAMC-1381AC7/2021	ncov	EPI_ISL_1467589	?	2021-02-20	Europe	United Kingdom	England		Europe	United Kingdom	England	genome	29763	Human	?	?	20I/501Y.V1	B.1.1.7	GRY	Lighthouse Lab in Cambridge	Wellcome Sanger Institute for the COVID-19 Genomics UK (COG-UK) Consortium	Rob Howes et al	https://www.gisaid.org	?	?	2021-04-03
England/CAMC-1383193/2021	ncov	EPI_ISL_1467720	?	2021-03-03	Europe	United Kingdom	England		Europe	United Kingdom	England	genome	29764	Human	?	?	20H/501Y.V2	B.1.351	GH	Lighthouse Lab in Cambridge	Wellcome Sanger Institute for the COVID-19 Genomics UK (COG-UK) Consortium	Rob Howes et al	https://www.gisaid.org	?	?	2021-04-03
England/CAMC-139526E/2021	ncov	EPI_ISL_1275891	?	2021-03-03	Europe	United Kingdom	England		Europe	United Kingdom	England	genome	29766	Human	?	?	20H/501Y.V2	B.1.351	GH	Lighthouse Lab in Cambridge	Wellcome Sanger Institute for the COVID-19 Genomics UK (COG-UK) Consortium	Rob Howes et al	https://www.gisaid.org	?	?	2021-03-18
England/CAMC-139C953/2021	ncov	EPI_ISL_1276945	?	2021-03-03	Europe	United Kingdom	England		Europe	United Kingdom	England	genome	29763	Human	?	?	20I/501Y.V1	B.1.1.7	GRY	Lighthouse Lab in Cambridge	Wellcome Sanger Institute for the COVID-19 Genomics UK (COG-UK) Consortium	Rob Howes et al	https://www.gisaid.org	?	?	2021-03-18
England/CAMC-139DEAE/2021	ncov	EPI_ISL_1277133	?	2021-03-07	Europe	United Kingdom	England		Europe	United Kingdom	England	genome	29763	Human	?	?	20I/501Y.V1	B.1.1.7	GRY	Lighthouse Lab in Cambridge	Wellcome Sanger Institute for the COVID-19 Genomics UK (COG-UK) Consortium	Rob Howes et al	https://www.gisaid.org	?	?	2021-03-18
England/CAMC-13A416F/2021	ncov	EPI_ISL_1275642	?	2021-03-03	Europe	United Kingdom	England		Europe	United Kingdom	England	genome	29763	Human	?	?	20I/501Y.V1	B.1.1.7	GRY	Lighthouse Lab in Cambridge	Wellcome Sanger Institute for the COVID-19 Genomics UK (COG-UK) Consortium	Rob Howes et al	https://www.gisaid.org	?	?	2021-03-18
England/CAMC-13A4ACE/2021	ncov	EPI_ISL_1275595	?	2021-03-05	Europe	United Kingdom	England		Europe	United Kingdom	England	genome	29763	Human	?	?	20I/501Y.V1	B.1.1.7	GRY	Lighthouse Lab in Cambridge	Wellcome Sanger Institute for the COVID-19 Genomics UK (COG-UK) Consortium	Rob Howes et al	https://www.gisaid.org	?	?	2021-03-18
England/CAMC-13A50AD/2021	ncov	EPI_ISL_1275574	?	2021-03-04	Europe	United Kingdom	England		Europe	United Kingdom	England	genome	29764	Human	?	?	20H/501Y.V2	B.1.351	GH	Lighthouse Lab in Cambridge	Wellcome Sanger Institute for the COVID-19 Genomics UK (COG-UK) Consortium	Rob Howes et al	https://www.gisaid.org	?	?	2021-03-18
England/CAMC-13A518C/2021	ncov	EPI_ISL_1275600	?	2021-03-04	Europe	United Kingdom	England		Europe	United Kingdom	England	genome	29764	Human	?	?	20H/501Y.V2	B.1.351	GH	Lighthouse Lab in Cambridge	Wellcome Sanger Institute for the COVID-19 Genomics UK (COG-UK) Consortium	Rob Howes et al	https://www.gisaid.org	?	?	2021-03-18
England/CAMC-13A5562/2021	ncov	EPI_ISL_1275744	?	2021-03-07	Europe	United Kingdom	England		Europe	United Kingdom	England	genome	29763	Human	?	?	20I/501Y.V1	B.1.1.7	GRY	Lighthouse Lab in Cambridge	Wellcome Sanger Institute for the COVID-19 Genomics UK (COG-UK) Consortium	Rob Howes et al	https://www.gisaid.org	?	?	2021-03-18
England/CAMC-13A56D8/2021	ncov	EPI_ISL_1275827	?	2021-03-08	Europe	United Kingdom	England		Europe	United Kingdom	England	genome	29763	Human	?	?	20I/501Y.V1	B.1.1.7	GRY	Lighthouse Lab in Cambridge	Wellcome Sanger Institute for the COVID-19 Genomics UK (COG-UK) Consortium	Rob Howes et al	https://www.gisaid.org	?	?	2021-03-18
England/CAMC-13A57D5/2021	ncov	EPI_ISL_1275747	?	2021-03-08	Europe	United Kingdom	England		Europe	United Kingdom	England	genome	29763	Human	?	?	20I/501Y.V1	B.1.1.7	GRY	Lighthouse Lab in Cambridge	Wellcome Sanger Institute for the COVID-19 Genomics UK (COG-UK) Consortium	Rob Howes et al	https://www.gisaid.org	?	?	2021-03-18
England/CAMC-13A57E4/2021	ncov	EPI_ISL_1275770	?	2021-03-08	Europe	United Kingdom	England		Europe	United Kingdom	England	genome	29763	Human	?	?	20I/501Y.V1	B.1.1.7	GRY	Lighthouse Lab in Cambridge	Wellcome Sanger Institute for the COVID-19 Genomics UK (COG-UK) Consortium	Rob Howes et al	https://www.gisaid.org	?	?	2021-03-18
England/CAMC-13A582D/2021	ncov	EPI_ISL_1275859	?	2021-03-08	Europe	United Kingdom	England		Europe	United Kingdom	England	genome	29765	Human	?	?	20I/501Y.V1	B.1.1.7	GRY	Lighthouse Lab in Cambridge	Wellcome Sanger Institute for the COVID-19 Genomics UK (COG-UK) Consortium	Rob Howes et al	https://www.gisaid.org	?	?	2021-03-18
England/CAMC-13A5CA9/2021	ncov	EPI_ISL_1275820	?	2021-03-07	Europe	United Kingdom	England		Europe	United Kingdom	England	genome	29763	Human	?	?	20I/501Y.V1	B.1.1.7	GRY	Lighthouse Lab in Cambridge	Wellcome Sanger Institute for the COVID-19 Genomics UK (COG-UK) Consortium	Rob Howes et al	https://www.gisaid.org	?	?	2021-03-18
England/CAMC-13AECBF/2021	ncov	EPI_ISL_1316203	?	2021-03-07	Europe	United Kingdom	England		Europe	United Kingdom	England	genome	29763	Human	?	?	20I/501Y.V1	B.1.1.7	GRY	Lighthouse Lab in Cambridge	Wellcome Sanger Institute for the COVID-19 Genomics UK (COG-UK) Consortium	Rob Howes et al	https://www.gisaid.org	?	?	2021-03-23
England/CAMC-13AF146/2021	ncov	EPI_ISL_1316097	?	2021-03-08	Europe	United Kingdom	England		Europe	United Kingdom	England	genome	29763	Human	?	?	20I/501Y.V1	B.1.1.7	GRY	Lighthouse Lab in Cambridge	Wellcome Sanger Institute for the COVID-19 Genomics UK (COG-UK) Consortium	Rob Howes et al	https://www.gisaid.org	?	?	2021-03-23
England/CAMC-13AF6A1/2021	ncov	EPI_ISL_1316174	?	2021-03-04	Europe	United Kingdom	England		Europe	United Kingdom	England	genome	29763	Human	?	?	20I/501Y.V1	B.1.1.7	GRY	Lighthouse Lab in Cambridge	Wellcome Sanger Institute for the COVID-19 Genomics UK (COG-UK) Consortium	Rob Howes et al	https://www.gisaid.org	?	?	2021-03-23
England/CAMC-13B756D/2021	ncov	EPI_ISL_1329335	?	2021-03-09	Europe	United Kingdom	England		Europe	United Kingdom	England	genome	29763	Human	?	?	20I/501Y.V1	B.1.1.7	GRY	Lighthouse Lab in Cambridge	Wellcome Sanger Institute for the COVID-19 Genomics UK (COG-UK) Consortium	Rob Howes et al	https://www.gisaid.org	?	?	2021-03-24
England/CAMC-13BB94F/2021	ncov	EPI_ISL_1332604	?	2021-03-10	Europe	United Kingdom	England		Europe	United Kingdom	England	genome	29763	Human	?	?	20I/501Y.V1	B.1.1.7	GRY	Lighthouse Lab in Cambridge	Wellcome Sanger Institute for the COVID-19 Genomics UK (COG-UK) Consortium	Rob Howes et al	https://www.gisaid.org	?	?	2021-03-24
England/CAMC-13CC055/2021	ncov	EPI_ISL_1330592	?	2021-03-13	Europe	United Kingdom	England		Europe	United Kingdom	England	genome	29763	Human	?	?	20I/501Y.V1	B.1.1.7	GRY	Lighthouse Lab in Cambridge	Wellcome Sanger Institute for the COVID-19 Genomics UK (COG-UK) Consortium	Rob Howes et al	https://www.gisaid.org	?	?	2021-03-24
England/CAMC-13D28EB/2021	ncov	EPI_ISL_1327296	?	2021-03-11	Europe	United Kingdom	England		Europe	United Kingdom	England	genome	29765	Human	?	?	20I/501Y.V1	B.1.1.7	GRY	Lighthouse Lab in Cambridge	Wellcome Sanger Institute for the COVID-19 Genomics UK (COG-UK) Consortium	Rob Howes et al	https://www.gisaid.org	?	?	2021-03-24
England/CAMC-13D2E9E/2021	ncov	EPI_ISL_1327606	?	2021-03-11	Europe	United Kingdom	England		Europe	United Kingdom	England	genome	29765	Human	?	?	20I/501Y.V1	B.1.1.7	GRY	Lighthouse Lab in Cambridge	Wellcome Sanger Institute for the COVID-19 Genomics UK (COG-UK) Consortium	Rob Howes et al	https://www.gisaid.org	?	?	2021-03-24
England/CAMC-13D3FE5/2021	ncov	EPI_ISL_1327258	?	2021-03-12	Europe	United Kingdom	England		Europe	United Kingdom	England	genome	29763	Human	?	?	20I/501Y.V1	B.1.1.7	GRY	Lighthouse Lab in Cambridge	Wellcome Sanger Institute for the COVID-19 Genomics UK (COG-UK) Consortium	Rob Howes et al	https://www.gisaid.org	?	?	2021-03-24
England/CAMC-13D4227/2021	ncov	EPI_ISL_1327433	?	2021-03-13	Europe	United Kingdom	England		Europe	United Kingdom	England	genome	29764	Human	?	?	20H/501Y.V2	B.1.351	GH	Lighthouse Lab in Cambridge	Wellcome Sanger Institute for the COVID-19 Genomics UK (COG-UK) Consortium	Rob Howes et al	https://www.gisaid.org	?	?	2021-03-24
England/CAMC-13D4816/2021	ncov	EPI_ISL_1327582	?	2021-03-12	Europe	United Kingdom	England		Europe	United Kingdom	England	genome	29763	Human	?	?	20I/501Y.V1	B.1.1.7	GRY	Lighthouse Lab in Cambridge	Wellcome Sanger Institute for the COVID-19 Genomics UK (COG-UK) Consortium	Rob Howes et al	https://www.gisaid.org	?	?	2021-03-24
England/CAMC-13DC77B/2021	ncov	EPI_ISL_1326832	?	2021-03-13	Europe	United Kingdom	England		Europe	United Kingdom	England	genome	29763	Human	?	?	20I/501Y.V1	B.1.1.7	GRY	Lighthouse Lab in Cambridge	Wellcome Sanger Institute for the COVID-19 Genomics UK (COG-UK) Consortium	Rob Howes et al	https://www.gisaid.org	?	?	2021-03-24
England/CAMC-13DCD3D/2021	ncov	EPI_ISL_1327227	?	2021-03-13	Europe	United Kingdom	England		Europe	United Kingdom	England	genome	29763	Human	?	?	20I/501Y.V1	B.1.1.7	GRY	Lighthouse Lab in Cambridge	Wellcome Sanger Institute for the COVID-19 Genomics UK (COG-UK) Consortium	Rob Howes et al	https://www.gisaid.org	?	?	2021-03-24
England/CAMC-13DCEB2/2021	ncov	EPI_ISL_1327062	?	2021-03-12	Europe	United Kingdom	England		Europe	United Kingdom	England	genome	29763	Human	?	?	20I/501Y.V1	B.1.1.7	GRY	Lighthouse Lab in Cambridge	Wellcome Sanger Institute for the COVID-19 Genomics UK (COG-UK) Consortium	Rob Howes et al	https://www.gisaid.org	?	?	2021-03-24
England/CAMC-13DD07F/2021	ncov	EPI_ISL_1327069	?	2021-03-13	Europe	United Kingdom	England		Europe	United Kingdom	England	genome	29763	Human	?	?	20I/501Y.V1	B.1.1.7	GRY	Lighthouse Lab in Cambridge	Wellcome Sanger Institute for the COVID-19 Genomics UK (COG-UK) Consortium	Rob Howes et al	https://www.gisaid.org	?	?	2021-03-24
England/CAMC-13E783E/2021	ncov	EPI_ISL_1344682	?	2021-03-14	Europe	United Kingdom	England		Europe	United Kingdom	England	genome	29763	Human	?	?	20I/501Y.V1	B.1.1.7	GRY	Lighthouse Lab in Cambridge	Wellcome Sanger Institute for the COVID-19 Genomics UK (COG-UK) Consortium	Rob Howes et al	https://www.gisaid.org	?	?	2021-03-25
England/CAMC-13E7A65/2021	ncov	EPI_ISL_1344699	?	2021-03-15	Europe	United Kingdom	England		Europe	United Kingdom	England	genome	29765	Human	?	?	20I/501Y.V1	B.1.1.7	GRY	Lighthouse Lab in Cambridge	Wellcome Sanger Institute for the COVID-19 Genomics UK (COG-UK) Consortium	Rob Howes et al	https://www.gisaid.org	?	?	2021-03-25
England/CAMC-13EEB98/2021	ncov	EPI_ISL_1377068	?	2021-03-15	Europe	United Kingdom	England		Europe	United Kingdom	England	genome	29763	Human	?	?	20I/501Y.V1	B.1.1.7	GRY	Lighthouse Lab in Cambridge	Wellcome Sanger Institute for the COVID-19 Genomics UK (COG-UK) Consortium	Rob Howes et al	https://www.gisaid.org	?	?	2021-03-27
England/CAMC-13EEBA7/2021	ncov	EPI_ISL_1377000	?	2021-03-13	Europe	United Kingdom	England		Europe	United Kingdom	England	genome	29763	Human	?	?	20I/501Y.V1	B.1.1.7	GRY	Lighthouse Lab in Cambridge	Wellcome Sanger Institute for the COVID-19 Genomics UK (COG-UK) Consortium	Rob Howes et al	https://www.gisaid.org	?	?	2021-03-27
England/CAMC-141BE4D/2021	ncov	EPI_ISL_1410285	?	2021-03-18	Europe	United Kingdom	England		Europe	United Kingdom	England	genome	29763	Human	?	?	20I/501Y.V1	B.1.1.7	GRY	Lighthouse Lab in Cambridge	Wellcome Sanger Institute for the COVID-19 Genomics UK (COG-UK) Consortium	Rob Howes et al	https://www.gisaid.org	?	?	2021-03-31
England/CAMC-141C495/2021	ncov	EPI_ISL_1410191	?	2021-03-15	Europe	United Kingdom	England		Europe	United Kingdom	England	genome	29763	Human	?	?	20I/501Y.V1	B.1.1.7	GRY	Lighthouse Lab in Cambridge	Wellcome Sanger Institute for the COVID-19 Genomics UK (COG-UK) Consortium	Rob Howes et al	https://www.gisaid.org	?	?	2021-03-31
England/CAMC-141C90F/2021	ncov	EPI_ISL_1410179	?	2021-03-19	Europe	United Kingdom	England		Europe	United Kingdom	England	genome	29763	Human	?	?	20I/501Y.V1	B.1.1.7	GRY	Lighthouse Lab in Cambridge	Wellcome Sanger Institute for the COVID-19 Genomics UK (COG-UK) Consortium	Rob Howes et al	https://www.gisaid.org	?	?	2021-03-31
England/CAMC-141C9C3/2021	ncov	EPI_ISL_1410277	?	2021-03-19	Europe	United Kingdom	England		Europe	United Kingdom	England	genome	29763	Human	?	?	20I/501Y.V1	B.1.1.7	GRY	Lighthouse Lab in Cambridge	Wellcome Sanger Institute for the COVID-19 Genomics UK (COG-UK) Consortium	Rob Howes et al	https://www.gisaid.org	?	?	2021-03-31
England/CAMC-141CBEB/2021	ncov	EPI_ISL_1410197	?	2021-03-19	Europe	United Kingdom	England		Europe	United Kingdom	England	genome	29763	Human	?	?	20I/501Y.V1	B.1.1.7	GRY	Lighthouse Lab in Cambridge	Wellcome Sanger Institute for the COVID-19 Genomics UK (COG-UK) Consortium	Rob Howes et al	https://www.gisaid.org	?	?	2021-03-31
England/CAMC-141CC06/2021	ncov	EPI_ISL_1410085	?	2021-03-19	Europe	United Kingdom	England		Europe	United Kingdom	England	genome	29763	Human	?	?	20I/501Y.V1	B.1.1.7	GRY	Lighthouse Lab in Cambridge	Wellcome Sanger Institute for the COVID-19 Genomics UK (COG-UK) Consortium	Rob Howes et al	https://www.gisaid.org	?	?	2021-03-31
England/CAMC-142DFDC/2021	ncov	EPI_ISL_1454210	?	2021-03-19	Europe	United Kingdom	England		Europe	United Kingdom	England	genome	29763	Human	?	?	20I/501Y.V1	B.1.1.7	GRY	Lighthouse Lab in Cambridge	Wellcome Sanger Institute for the COVID-19 Genomics UK (COG-UK) Consortium	Rob Howes et al	https://www.gisaid.org	?	?	2021-04-02
England/CAMC-142E09C/2021	ncov	EPI_ISL_1454254	?	2021-03-20	Europe	United Kingdom	England		Europe	United Kingdom	England	genome	29763	Human	?	?	20I/501Y.V1	B.1.1.7	GRY	Lighthouse Lab in Cambridge	Wellcome Sanger Institute for the COVID-19 Genomics UK (COG-UK) Consortium	Rob Howes et al	https://www.gisaid.org	?	?	2021-04-02
England/CAMC-144B59A/2021	ncov	EPI_ISL_1484486	?	2021-03-21	Europe	United Kingdom	England		Europe	United Kingdom	England	genome	29763	Human	?	?	20I/501Y.V1	B.1.1.7	GRY	Lighthouse Lab in Cambridge	Wellcome Sanger Institute for the COVID-19 Genomics UK (COG-UK) Consortium	Rob Howes et al	https://www.gisaid.org	?	?	2021-04-06
England/CAMC-145AF21/2021	ncov	EPI_ISL_1473671	?	2021-03-22	Europe	United Kingdom	England		Europe	United Kingdom	England	genome	29763	Human	?	?	20I/501Y.V1	B.1.1.7	GRY	Lighthouse Lab in Cambridge	Wellcome Sanger Institute for the COVID-19 Genomics UK (COG-UK) Consortium	Rob Howes et al	https://www.gisaid.org	?	?	2021-04-05
England/CAMC-145B825/2021	ncov	EPI_ISL_1473621	?	2021-03-21	Europe	United Kingdom	England		Europe	United Kingdom	England	genome	29765	Human	?	?	20I/501Y.V1	B.1.1.7	GRY	Lighthouse Lab in Cambridge	Wellcome Sanger Institute for the COVID-19 Genomics UK (COG-UK) Consortium	Rob Howes et al	https://www.gisaid.org	?	?	2021-04-05
England/CAMC-145B9AA/2021	ncov	EPI_ISL_1487865	?	2021-03-24	Europe	United Kingdom	England		Europe	United Kingdom	England	genome	29755	Human	?	?	20H/501Y.V2	B.1.351	GH	Lighthouse Lab in Cambridge	Wellcome Sanger Institute for the COVID-19 Genomics UK (COG-UK) Consortium	Rob Howes et al	https://www.gisaid.org	?	?	2021-04-06
England/CAMC-14847F9/2021	ncov	EPI_ISL_1473460	?	2021-03-25	Europe	United Kingdom	England		Europe	United Kingdom	England	genome	29763	Human	?	?	20I/501Y.V1	B.1.1.7	GRY	Lighthouse Lab in Cambridge	Wellcome Sanger Institute for the COVID-19 Genomics UK (COG-UK) Consortium	Rob Howes et al	https://www.gisaid.org	?	?	2021-04-05
England/CAMC-1486232/2021	ncov	EPI_ISL_1489439	?	2021-03-28	Europe	United Kingdom	England		Europe	United Kingdom	England	genome	29763	Human	?	?	20I/501Y.V1	B.1.1.7	GRY	Lighthouse Lab in Cambridge	Wellcome Sanger Institute for the COVID-19 Genomics UK (COG-UK) Consortium	Rob Howes et al	https://www.gisaid.org	?	?	2021-04-06
England/CAMC-14A4EEF/2021	ncov	EPI_ISL_1504708	?	2021-03-28	Europe	United Kingdom	England		Europe	United Kingdom	England	genome	29763	Human	?	?	20I/501Y.V1	B.1.1.7	GRY	Lighthouse Lab in Cambridge	Wellcome Sanger Institute for the COVID-19 Genomics UK (COG-UK) Consortium	Rob Howes et al	https://www.gisaid.org	?	?	2021-04-08
England/CAMC-14A6946/2021	ncov	EPI_ISL_1504885	?	2021-03-27	Europe	United Kingdom	England		Europe	United Kingdom	England	genome	29763	Human	?	?	20I/501Y.V1	B.1.1.7	GRY	Lighthouse Lab in Cambridge	Wellcome Sanger Institute for the COVID-19 Genomics UK (COG-UK) Consortium	Rob Howes et al	https://www.gisaid.org	?	?	2021-04-08
England/CAMC-14B5A6F/2021	ncov	EPI_ISL_1517920	?	2021-03-31	Europe	United Kingdom	England		Europe	United Kingdom	England	genome	29765	Human	?	?	20I/501Y.V1	B.1.1.7	GRY	Lighthouse Lab in Cambridge	Wellcome Sanger Institute for the COVID-19 Genomics UK (COG-UK) Consortium	Rob Howes et al	https://www.gisaid.org	?	?	2021-04-09
England/CAMC-14C2CC3/2021	ncov	EPI_ISL_1584158	?	2021-04-01	Europe	United Kingdom	England		Europe	United Kingdom	England	genome	29763	Human	?	?	20I/501Y.V1	B.1.1.7	GRY	Lighthouse Lab in Cambridge	Wellcome Sanger Institute for the COVID-19 Genomics UK (COG-UK) Consortium	Rob Howes et al	https://www.gisaid.org	?	?	2021-04-14
England/CAMC-14C9A59/2021	ncov	EPI_ISL_1534757	?	2021-04-01	Europe	United Kingdom	England		Europe	United Kingdom	England	genome	29763	Human	?	?	20I/501Y.V1	B.1.1.7	GRY	Lighthouse Lab in Cambridge	Wellcome Sanger Institute for the COVID-19 Genomics UK (COG-UK) Consortium	Rob Howes et al	https://www.gisaid.org	?	?	2021-04-11
England/CAMC-14D5EE5/2021	ncov	EPI_ISL_1564181	?	2021-04-05	Europe	United Kingdom	England		Europe	United Kingdom	England	genome	29763	Human	?	?	20I/501Y.V1	B.1.1.7	GRY	Lighthouse Lab in Cambridge	Wellcome Sanger Institute for the COVID-19 Genomics UK (COG-UK) Consortium	Rob Howes et al	https://www.gisaid.org	?	?	2021-04-13
England/CAMC-14DE9FA/2021	ncov	EPI_ISL_1632360	?	2021-04-05	Europe	United Kingdom	England		Europe	United Kingdom	England	genome	29764	Human	?	?	20H/501Y.V2	B.1.351	GH	Lighthouse Lab in Cambridge	Wellcome Sanger Institute for the COVID-19 Genomics UK (COG-UK) Consortium	Rob Howes et al	https://www.gisaid.org	?	?	2021-04-18
England/CAMC-14E32BB/2021	ncov	EPI_ISL_1594874	?	2021-04-07	Europe	United Kingdom	England		Europe	United Kingdom	England	genome	29765	Human	?	?	20I/501Y.V1	B.1.1.7	GRY	Lighthouse Lab in Cambridge	Wellcome Sanger Institute for the COVID-19 Genomics UK (COG-UK) Consortium	Rob Howes et al	https://www.gisaid.org	?	?	2021-04-15
England/CAMC-14E79A3/2021	ncov	EPI_ISL_1615907	?	2021-04-08	Europe	United Kingdom	England		Europe	United Kingdom	England	genome	29763	Human	?	?	20I/501Y.V1	B.1.1.7	GRY	Lighthouse Lab in Cambridge	Wellcome Sanger Institute for the COVID-19 Genomics UK (COG-UK) Consortium	Rob Howes et al	https://www.gisaid.org	?	?	2021-04-16
England/CAMC-14E80AD/2021	ncov	EPI_ISL_1615922	?	2021-04-07	Europe	United Kingdom	England		Europe	United Kingdom	England	genome	29757	Human	?	?	20H/501Y.V2	B.1.351	GH	Lighthouse Lab in Cambridge	Wellcome Sanger Institute for the COVID-19 Genomics UK (COG-UK) Consortium	Rob Howes et al	https://www.gisaid.org	?	?	2021-04-16
England/CAMC-14F235C/2021	ncov	EPI_ISL_1700268	?	2021-04-08	Europe	United Kingdom	England		Europe	United Kingdom	England	genome	29765	Human	?	?	20I/501Y.V1	B.1.1.7	GRY	Lighthouse Lab in Cambridge	Wellcome Sanger Institute for the COVID-19 Genomics UK (COG-UK) Consortium	Rob Howes et al	https://www.gisaid.org	?	?	2021-04-23
England/CAMC-14F39A4/2021	ncov	EPI_ISL_1653424	?	2021-04-09	Europe	United Kingdom	England		Europe	United Kingdom	England	genome	29763	Human	?	?	20I/501Y.V1	B.1.1.7	GRY	Lighthouse Lab in Cambridge	Wellcome Sanger Institute for the COVID-19 Genomics UK (COG-UK) Consortium	Rob Howes et al	https://www.gisaid.org	?	?	2021-04-20
England/CAMC-14F87C3/2021	ncov	EPI_ISL_1653147	?	2021-04-11	Europe	United Kingdom	England		Europe	United Kingdom	England	genome	29763	Human	?	?	20I/501Y.V1	B.1.1.7	GRY	Lighthouse Lab in Cambridge	Wellcome Sanger Institute for the COVID-19 Genomics UK (COG-UK) Consortium	Rob Howes et al	https://www.gisaid.org	?	?	2021-04-20
England/CAMC-150382B/2021	ncov	EPI_ISL_1697639	?	2021-04-11	Europe	United Kingdom	England		Europe	United Kingdom	England	genome	29763	Human	?	?	20I/501Y.V1	B.1.1.7	GRY	Lighthouse Lab in Cambridge	Wellcome Sanger Institute for the COVID-19 Genomics UK (COG-UK) Consortium	Rob Howes et al	https://www.gisaid.org	?	?	2021-04-23
England/CAMC-15105E8/2021	ncov	EPI_ISL_1718971	?	2021-04-16	Europe	United Kingdom	England		Europe	United Kingdom	England	genome	29763	Human	?	?	20I/501Y.V1	B.1.1.7	GRY	Lighthouse Lab in Cambridge	Wellcome Sanger Institute for the COVID-19 Genomics UK (COG-UK) Consortium	Rob Howes et al	https://www.gisaid.org	?	?	2021-04-26
England/CAMC-151067C/2021	ncov	EPI_ISL_1719167	?	2021-04-15	Europe	United Kingdom	England		Europe	United Kingdom	England	genome	29763	Human	?	?	20I/501Y.V1	B.1.1.7	GRY	Lighthouse Lab in Cambridge	Wellcome Sanger Institute for the COVID-19 Genomics UK (COG-UK) Consortium	Rob Howes et al	https://www.gisaid.org	?	?	2021-04-26
England/CAMC-151081C/2021	ncov	EPI_ISL_1718981	?	2021-04-18	Europe	United Kingdom	England		Europe	United Kingdom	England	genome	29765	Human	?	?	20I/501Y.V1	B.1.1.7	GRY	Lighthouse Lab in Cambridge	Wellcome Sanger Institute for the COVID-19 Genomics UK (COG-UK) Consortium	Rob Howes et al	https://www.gisaid.org	?	?	2021-04-26
England/CAMC-15163F7/2021	ncov	EPI_ISL_1912078	?	2021-04-15	Europe	United Kingdom	England		Europe	United Kingdom	England	genome	29763	Human	?	?	20I/501Y.V1	B.1.1.7	GRY	Lighthouse Lab in Cambridge	Wellcome Sanger Institute for the COVID-19 Genomics UK (COG-UK) Consortium	Rob Howes et al	https://www.gisaid.org	?	?	2021-05-05
England/CAMC-B0879F/2020	ncov	EPI_ISL_643656	?	2020-10-29	Europe	United Kingdom	England		Europe	United Kingdom	England	genome	29763	Human	?	?	20I/501Y.V1	B.1.1.7	GRY	Lighthouse Lab in Cambridge	Wellcome Sanger Institute for the COVID-19 Genomics UK (COG-UK) Consortium	Rob Howes et al	https://www.gisaid.org	?	?	2020-11-18
England/CAMC-B087AE/2020	ncov	EPI_ISL_643877	?	2020-10-30	Europe	United Kingdom	England		Europe	United Kingdom	England	genome	29763	Human	?	?	20I/501Y.V1	B.1.1.7	GRY	Lighthouse Lab in Cambridge	Wellcome Sanger Institute for the COVID-19 Genomics UK (COG-UK) Consortium	Rob Howes et al	https://www.gisaid.org	?	?	2020-11-18
England/CAMC-B08C45/2020	ncov	EPI_ISL_643853	?	2020-10-29	Europe	United Kingdom	England		Europe	United Kingdom	England	genome	29763	Human	?	?	20I/501Y.V1	B.1.1.7	GRY	Lighthouse Lab in Cambridge	Wellcome Sanger Institute for the COVID-19 Genomics UK (COG-UK) Consortium	Rob Howes et al	https://www.gisaid.org	?	?	2020-11-18
England/CAMC-B21587/2020	ncov	EPI_ISL_647666	?	2020-11-02	Europe	United Kingdom	England		Europe	United Kingdom	England	genome	29763	Human	?	?	20I/501Y.V1	B.1.1.7	GRY	Lighthouse Lab in Cambridge	Wellcome Sanger Institute for the COVID-19 Genomics UK (COG-UK) Consortium	Rob Howes et al	https://www.gisaid.org	?	?	2020-11-20
England/CAMC-B53337/2020	ncov	EPI_ISL_657643	?	2020-11-08	Europe	United Kingdom	England		Europe	United Kingdom	England	genome	29763	Human	?	?	20I/501Y.V1	B.1.1.7	GRY	Lighthouse Lab in Cambridge	Wellcome Sanger Institute for the COVID-19 Genomics UK (COG-UK) Consortium	Rob Howes et al	https://www.gisaid.org	?	?	2020-11-25
England/CAMC-B5367A/2020	ncov	EPI_ISL_656749	?	2020-11-08	Europe	United Kingdom	England		Europe	United Kingdom	England	genome	29765	Human	?	?	20I/501Y.V1	B.1.1.7	GRY	Lighthouse Lab in Cambridge	Wellcome Sanger Institute for the COVID-19 Genomics UK (COG-UK) Consortium	Rob Howes et al	https://www.gisaid.org	?	?	2020-11-25
England/CAMC-B7B81C/2020	ncov	EPI_ISL_724038	?	2020-11-12	Europe	United Kingdom	England		Europe	United Kingdom	England	genome	29848	Human	?	?	20I/501Y.V1	B.1.1.7	GRY	Oxford Viromics, NDM, University of Oxford; Oxford University Hospitals; Basingstoke and North Hampshire Hospital	COVID-19 Genomics UK (COG-UK) Consortium	Tanya Golubchik et al	https://www.gisaid.org	?	?	2020-12-21
England/CAMC-BC1F30/2020	ncov	EPI_ISL_704932	?	2020-11-18	Europe	United Kingdom	England		Europe	United Kingdom	England	genome	29763	Human	?	?	20I/501Y.V1	B.1.1.7	GRY	Lighthouse Lab in Cambridge	Wellcome Sanger Institute for the COVID-19 Genomics UK (COG-UK) Consortium	Rob Howes et al	https://www.gisaid.org	?	?	2020-12-14
England/CAMC-BD145C/2020	ncov	EPI_ISL_702344	?	2020-11-29	Europe	United Kingdom	England		Europe	United Kingdom	England	genome	29763	Human	?	?	20I/501Y.V1	B.1.1.7	GRY	Lighthouse Lab in Cambridge	Wellcome Sanger Institute for the COVID-19 Genomics UK (COG-UK) Consortium	Rob Howes et al	https://www.gisaid.org	?	?	2020-12-14
England/CAMC-BD1C36/2020	ncov	EPI_ISL_702250	?	2020-11-27	Europe	United Kingdom	England		Europe	United Kingdom	England	genome	29763	Human	?	?	20I/501Y.V1	B.1.1.7	GRY	Lighthouse Lab in Cambridge	Wellcome Sanger Institute for the COVID-19 Genomics UK (COG-UK) Consortium	Rob Howes et al	https://www.gisaid.org	?	?	2020-12-14
England/CAMC-BD29B6/2020	ncov	EPI_ISL_702100	?	2020-11-28	Europe	United Kingdom	England		Europe	United Kingdom	England	genome	29763	Human	?	?	20I/501Y.V1	B.1.1.7	GRY	Lighthouse Lab in Cambridge	Wellcome Sanger Institute for the COVID-19 Genomics UK (COG-UK) Consortium	Rob Howes et al	https://www.gisaid.org	?	?	2020-12-14
England/CAMC-BD440E/2020	ncov	EPI_ISL_702074	?	2020-11-27	Europe	United Kingdom	England		Europe	United Kingdom	England	genome	29763	Human	?	?	20I/501Y.V1	B.1.1.7	GRY	Lighthouse Lab in Cambridge	Wellcome Sanger Institute for the COVID-19 Genomics UK (COG-UK) Consortium	Rob Howes et al	https://www.gisaid.org	?	?	2020-12-14
England/CAMC-BD443B/2020	ncov	EPI_ISL_702265	?	2020-11-27	Europe	United Kingdom	England		Europe	United Kingdom	England	genome	29763	Human	?	?	20I/501Y.V1	B.1.1.7	GRY	Lighthouse Lab in Cambridge	Wellcome Sanger Institute for the COVID-19 Genomics UK (COG-UK) Consortium	Rob Howes et al	https://www.gisaid.org	?	?	2020-12-14
England/CAMC-C1B877/2020	ncov	EPI_ISL_800641	?	2020-12-07	Europe	United Kingdom	England		Europe	United Kingdom	England	genome	29765	Human	?	?	20I/501Y.V1	B.1.1.7	GRY	Lighthouse Lab in Cambridge	Wellcome Sanger Institute for the COVID-19 Genomics UK (COG-UK) Consortium	Rob Howes et al	https://www.gisaid.org	?	?	2021-01-11
England/CAMC-C3F989/2020	ncov	EPI_ISL_718470	?	2020-12-10	Europe	United Kingdom	England		Europe	United Kingdom	England	genome	29763	Human	?	?	20I/501Y.V1	B.1.1.7	GRY	Lighthouse Lab in Cambridge	Wellcome Sanger Institute for the COVID-19 Genomics UK (COG-UK) Consortium	Rob Howes et al	https://www.gisaid.org	?	?	2020-12-21
England/CAMC-C4017E/2020	ncov	EPI_ISL_719510	?	2020-12-10	Europe	United Kingdom	England		Europe	United Kingdom	England	genome	29765	Human	?	?	20I/501Y.V1	B.1.1.7	GRY	Lighthouse Lab in Cambridge	Wellcome Sanger Institute for the COVID-19 Genomics UK (COG-UK) Consortium	Rob Howes et al	https://www.gisaid.org	?	?	2020-12-21
England/CAMC-C40E1D/2020	ncov	EPI_ISL_719079	?	2020-12-10	Europe	United Kingdom	England		Europe	United Kingdom	England	genome	29763	Human	?	?	20I/501Y.V1	B.1.1.7	GRY	Lighthouse Lab in Cambridge	Wellcome Sanger Institute for the COVID-19 Genomics UK (COG-UK) Consortium	Rob Howes et al	https://www.gisaid.org	?	?	2020-12-21
England/CAMC-C4259E/2020	ncov	EPI_ISL_719199	?	2020-12-10	Europe	United Kingdom	England		Europe	United Kingdom	England	genome	29765	Human	?	?	20I/501Y.V1	B.1.1.7	GRY	Lighthouse Lab in Cambridge	Wellcome Sanger Institute for the COVID-19 Genomics UK (COG-UK) Consortium	Rob Howes et al	https://www.gisaid.org	?	?	2020-12-21
England/CAMC-C44AAC/2020	ncov	EPI_ISL_719450	?	2020-12-10	Europe	United Kingdom	England		Europe	United Kingdom	England	genome	29763	Human	?	?	20I/501Y.V1	B.1.1.7	GRY	Lighthouse Lab in Cambridge	Wellcome Sanger Institute for the COVID-19 Genomics UK (COG-UK) Consortium	Rob Howes et al	https://www.gisaid.org	?	?	2020-12-21
England/CAMC-C45F42/2020	ncov	EPI_ISL_718589	?	2020-12-10	Europe	United Kingdom	England		Europe	United Kingdom	England	genome	29763	Human	?	?	20I/501Y.V1	B.1.1.7	GRY	Lighthouse Lab in Cambridge	Wellcome Sanger Institute for the COVID-19 Genomics UK (COG-UK) Consortium	Rob Howes et al	https://www.gisaid.org	?	?	2020-12-21
England/CAMC-C6FEAF/2020	ncov	EPI_ISL_769203	?	2020-12-15	Europe	United Kingdom	England		Europe	United Kingdom	England	genome	29763	Human	?	?	20I/501Y.V1	B.1.1.7	GRY	Lighthouse Lab in Cambridge	Wellcome Sanger Institute for the COVID-19 Genomics UK (COG-UK) Consortium	Rob Howes et al	https://www.gisaid.org	?	?	2021-01-06
England/CAMC-CB739A/2020	ncov	EPI_ISL_778210	?	2020-12-18	Europe	United Kingdom	England		Europe	United Kingdom	England	genome	29763	Human	?	?	20I/501Y.V1	B.1.1.7	GRY	Lighthouse Lab in Cambridge	Wellcome Sanger Institute for the COVID-19 Genomics UK (COG-UK) Consortium	Rob Howes et al	https://www.gisaid.org	?	?	2021-01-07
England/CAMC-CB89C4/2020	ncov	EPI_ISL_777761	?	2020-12-18	Europe	United Kingdom	England		Europe	United Kingdom	England	genome	29763	Human	?	?	20I/501Y.V1	B.1.1.7	GRY	Lighthouse Lab in Cambridge	Wellcome Sanger Institute for the COVID-19 Genomics UK (COG-UK) Consortium	Rob Howes et al	https://www.gisaid.org	?	?	2021-01-07
England/CAMC-CBA027/2020	ncov	EPI_ISL_777897	?	2020-12-18	Europe	United Kingdom	England		Europe	United Kingdom	England	genome	29763	Human	?	?	20I/501Y.V1	B.1.1.7	GRY	Lighthouse Lab in Cambridge	Wellcome Sanger Institute for the COVID-19 Genomics UK (COG-UK) Consortium	Rob Howes et al	https://www.gisaid.org	?	?	2021-01-07
England/CAMC-DD8AF7/2020	ncov	EPI_ISL_797465	?	2020-12-28	Europe	United Kingdom	England		Europe	United Kingdom	England	genome	29763	Human	?	?	20I/501Y.V1	B.1.1.7	GRY	Lighthouse Lab in Cambridge	Wellcome Sanger Institute for the COVID-19 Genomics UK (COG-UK) Consortium	Rob Howes et al	https://www.gisaid.org	?	?	2021-01-11
England/CAMC-E518BF/2021	ncov	EPI_ISL_811536	?	2021-01-02	Europe	United Kingdom	England		Europe	United Kingdom	England	genome	29763	Human	?	?	20I/501Y.V1	B.1.1.7	GRY	Lighthouse Lab in Cambridge	Wellcome Sanger Institute for the COVID-19 Genomics UK (COG-UK) Consortium	Rob Howes et al	https://www.gisaid.org	?	?	2021-01-13
England/CAMC-E51D92/2021	ncov	EPI_ISL_811543	?	2021-01-02	Europe	United Kingdom	England		Europe	United Kingdom	England	genome	29763	Human	?	?	20I/501Y.V1	B.1.1.7	GRY	Lighthouse Lab in Cambridge	Wellcome Sanger Institute for the COVID-19 Genomics UK (COG-UK) Consortium	Rob Howes et al	https://www.gisaid.org	?	?	2021-01-13
England/CAMC-E5C0F8/2021	ncov	EPI_ISL_821360	?	2021-01-01	Europe	United Kingdom	England		Europe	United Kingdom	England	genome	29763	Human	?	?	20I/501Y.V1	B.1.1.7	GRY	Lighthouse Lab in Cambridge	Wellcome Sanger Institute for the COVID-19 Genomics UK (COG-UK) Consortium	Rob Howes et al	https://www.gisaid.org	?	?	2021-01-14
England/CAMC-EDE717/2021	ncov	EPI_ISL_836485	?	2021-01-04	Europe	United Kingdom	England		Europe	United Kingdom	England	genome	29763	Human	?	?	20I/501Y.V1	B.1.1.7	GRY	Lighthouse Lab in Cambridge	Wellcome Sanger Institute for the COVID-19 Genomics UK (COG-UK) Consortium	Rob Howes et al	https://www.gisaid.org	?	?	2021-01-18
England/HSLL-15328F6/2021	ncov	EPI_ISL_2006605	?	2021-04-20	Europe	United Kingdom	England		Europe	United Kingdom	England	genome	29764	Human	?	?	20H/501Y.V2	B.1.351	GH	Health Services Laboratories	Wellcome Sanger Institute for the COVID-19 Genomics UK (COG-UK) Consortium	Health Services Laboratories et al	https://www.gisaid.org	?	?	2021-05-11
England/HSLL-15523A4/2021	ncov	EPI_ISL_2022573	?	2021-04-27	Europe	United Kingdom	England		Europe	United Kingdom	England	genome	29764	Human	?	?	20H/501Y.V2			Health Services Laboratories	Wellcome Sanger Institute for the COVID-19 Genomics UK (COG-UK) Consortium	Health Services Laboratories et al	https://www.gisaid.org	?	?	2021-05-12
England/LOND-1288AFE/2020	ncov	EPI_ISL_865512	?	2020-12-26	Europe	United Kingdom	England		Europe	United Kingdom	England	genome	29786	Human	?	?	20I/501Y.V1	B.1.1.7	GRY	Barts Health NHS Trust	COVID-19 Genomics UK (COG-UK) Consortium	CUTINO-MOGUEL et al	https://www.gisaid.org	?	?	2021-01-25
England/LOND-1326323/2020	ncov	EPI_ISL_920653	?	2020-12-28	Europe	United Kingdom	England		Europe	United Kingdom	England	genome	29763	Human	?	?	20I/501Y.V1	B.1.1.7	GRY	University College London Hospital	COVID-19 Genomics UK (COG-UK) Consortium	Judith Heaney et al	https://www.gisaid.org	?	?	2021-02-03
England/LOND-132B78C/2020	ncov	EPI_ISL_1248448	?	2020-12-29	Europe	United Kingdom	England		Europe	United Kingdom	England	genome	29766	Human	?	?	20I/501Y.V1	B.1.1.7	GR	University College London Hospital	COVID-19 Genomics UK (COG-UK) Consortium	Dr Judith Heaney et al	https://www.gisaid.org	?	?	2021-03-15
England/MILK-10C9E24/2021	ncov	EPI_ISL_909282	?	2021-01-17	Europe	United Kingdom	England		Europe	United Kingdom	England	genome	29763	Human	?	?	20I/501Y.V1	B.1.1.7	GRY	Lighthouse Lab in Milton Keynes	Wellcome Sanger Institute for the COVID-19 Genomics UK (COG-UK) Consortium	The Lighthouse Lab in Milton Keynes et al	https://www.gisaid.org	?	?	2021-02-01
England/MILK-11529B5/2021	ncov	EPI_ISL_937934	?	2021-01-22	Europe	United Kingdom	England		Europe	United Kingdom	England	genome	29763	Human	?	?	20I/501Y.V1	B.1.1.7	GRY	Lighthouse Lab in Milton Keynes	Wellcome Sanger Institute for the COVID-19 Genomics UK (COG-UK) Consortium	The Lighthouse Lab in Milton Keynes et al	https://www.gisaid.org	?	?	2021-02-05
England/MILK-1157DC3/2021	ncov	EPI_ISL_939101	?	2021-01-24	Europe	United Kingdom	England		Europe	United Kingdom	England	genome	29763	Human	?	?	20I/501Y.V1	B.1.1.7	GRY	Lighthouse Lab in Milton Keynes	Wellcome Sanger Institute for the COVID-19 Genomics UK (COG-UK) Consortium	The Lighthouse Lab in Milton Keynes et al	https://www.gisaid.org	?	?	2021-02-05
England/MILK-116BC29/2021	ncov	EPI_ISL_938736	?	2021-01-25	Europe	United Kingdom	England		Europe	United Kingdom	England	genome	29763	Human	?	?	20I/501Y.V1	B.1.1.7	GRY	Lighthouse Lab in Milton Keynes	Wellcome Sanger Institute for the COVID-19 Genomics UK (COG-UK) Consortium	The Lighthouse Lab in Milton Keynes et al	https://www.gisaid.org	?	?	2021-02-05
England/MILK-118D4B0/2021	ncov	EPI_ISL_958527	?	2021-01-26	Europe	United Kingdom	England		Europe	United Kingdom	England	genome	29763	Human	?	?	20I/501Y.V1	B.1.1.7	GRY	Lighthouse Lab in Milton Keynes	Wellcome Sanger Institute for the COVID-19 Genomics UK (COG-UK) Consortium	The Lighthouse Lab in Milton Keynes et al	https://www.gisaid.org	?	?	2021-02-09
England/MILK-118D535/2021	ncov	EPI_ISL_958319	?	2021-01-26	Europe	United Kingdom	England		Europe	United Kingdom	England	genome	29763	Human	?	?	20I/501Y.V1	B.1.1.7	GRY	Lighthouse Lab in Milton Keynes	Wellcome Sanger Institute for the COVID-19 Genomics UK (COG-UK) Consortium	The Lighthouse Lab in Milton Keynes et al	https://www.gisaid.org	?	?	2021-02-09
England/MILK-118E358/2021	ncov	EPI_ISL_946022	?	2021-01-26	Europe	United Kingdom	England		Europe	United Kingdom	England	genome	29763	Human	?	?	20I/501Y.V1	B.1.1.7	GRY	Lighthouse Lab in Milton Keynes	Wellcome Sanger Institute for the COVID-19 Genomics UK (COG-UK) Consortium	The Lighthouse Lab in Milton Keynes et al	https://www.gisaid.org	?	?	2021-02-08
England/MILK-118FB8C/2021	ncov	EPI_ISL_946386	?	2021-01-26	Europe	United Kingdom	England		Europe	United Kingdom	England	genome	29763	Human	?	?	20I/501Y.V1	B.1.1.7	GRY	Lighthouse Lab in Milton Keynes	Wellcome Sanger Institute for the COVID-19 Genomics UK (COG-UK) Consortium	The Lighthouse Lab in Milton Keynes et al	https://www.gisaid.org	?	?	2021-02-08
England/MILK-11C1052/2021	ncov	EPI_ISL_971023	?	2021-01-27	Europe	United Kingdom	England		Europe	United Kingdom	England	genome	29763	Human	?	?	20I/501Y.V1	B.1.1.7	GRY	Lighthouse Lab in Milton Keynes	Wellcome Sanger Institute for the COVID-19 Genomics UK (COG-UK) Consortium	The Lighthouse Lab in Milton Keynes et al	https://www.gisaid.org	?	?	2021-02-11
England/MILK-11D0296/2021	ncov	EPI_ISL_956955	?	2021-01-29	Europe	United Kingdom	England		Europe	United Kingdom	England	genome	29763	Human	?	?	20I/501Y.V1	B.1.1.7	GRY	Lighthouse Lab in Milton Keynes	Wellcome Sanger Institute for the COVID-19 Genomics UK (COG-UK) Consortium	The Lighthouse Lab in Milton Keynes et al	https://www.gisaid.org	?	?	2021-02-09
England/MILK-11D1F16/2021	ncov	EPI_ISL_957505	?	2021-01-29	Europe	United Kingdom	England		Europe	United Kingdom	England	genome	29754	Human	?	?	20H/501Y.V2	B.1.351	GH	Lighthouse Lab in Milton Keynes	Wellcome Sanger Institute for the COVID-19 Genomics UK (COG-UK) Consortium	The Lighthouse Lab in Milton Keynes et al	https://www.gisaid.org	?	?	2021-02-09
England/MILK-11D22EF/2021	ncov	EPI_ISL_957409	?	2021-01-29	Europe	United Kingdom	England		Europe	United Kingdom	England	genome	29763	Human	?	?	20I/501Y.V1	B.1.1.7	GRY	Lighthouse Lab in Milton Keynes	Wellcome Sanger Institute for the COVID-19 Genomics UK (COG-UK) Consortium	The Lighthouse Lab in Milton Keynes et al	https://www.gisaid.org	?	?	2021-02-09
England/MILK-11EB8E1/2021	ncov	EPI_ISL_985990	?	2021-02-01	Europe	United Kingdom	England		Europe	United Kingdom	England	genome	29763	Human	?	?	20I/501Y.V1	B.1.1.7	GRY	Lighthouse Lab in Milton Keynes	Wellcome Sanger Institute for the COVID-19 Genomics UK (COG-UK) Consortium	The Lighthouse Lab in Milton Keynes et al	https://www.gisaid.org	?	?	2021-02-15
England/MILK-1210AFB/2021	ncov	EPI_ISL_986113	?	2021-02-03	Europe	United Kingdom	England		Europe	United Kingdom	England	genome	29763	Human	?	?	20I/501Y.V1	B.1.1.7	GRY	Lighthouse Lab in Milton Keynes	Wellcome Sanger Institute for the COVID-19 Genomics UK (COG-UK) Consortium	The Lighthouse Lab in Milton Keynes et al	https://www.gisaid.org	?	?	2021-02-15
England/MILK-122F015/2021	ncov	EPI_ISL_1012440	?	2021-02-04	Europe	United Kingdom	England		Europe	United Kingdom	England	genome	29763	Human	?	?	20I/501Y.V1	B.1.1.7	GRY	Lighthouse Lab in Milton Keynes	Wellcome Sanger Institute for the COVID-19 Genomics UK (COG-UK) Consortium	The Lighthouse Lab in Milton Keynes et al	https://www.gisaid.org	?	?	2021-02-17
England/MILK-12517AC/2021	ncov	EPI_ISL_1334156	?	2021-02-07	Europe	United Kingdom	England		Europe	United Kingdom	England	genome	29763	Human	?	?	20I/501Y.V1	B.1.1.7	GRY	Lighthouse Lab in Milton Keynes	Wellcome Sanger Institute for the COVID-19 Genomics UK (COG-UK) Consortium	The Lighthouse Lab in Milton Keynes et al	https://www.gisaid.org	?	?	2021-03-24
England/MILK-125F8E7/2021	ncov	EPI_ISL_1033840	?	2021-02-04	Europe	United Kingdom	England		Europe	United Kingdom	England	genome	29763	Human	?	?	20I/501Y.V1	B.1.1.7	GRY	Lighthouse Lab in Milton Keynes	Wellcome Sanger Institute for the COVID-19 Genomics UK (COG-UK) Consortium	The Lighthouse Lab in Milton Keynes et al	https://www.gisaid.org	?	?	2021-02-19
England/MILK-1260898/2021	ncov	EPI_ISL_1034063	?	2021-02-07	Europe	United Kingdom	England		Europe	United Kingdom	England	genome	29763	Human	?	?	20I/501Y.V1	B.1.1.7	GRY	Lighthouse Lab in Milton Keynes	Wellcome Sanger Institute for the COVID-19 Genomics UK (COG-UK) Consortium	The Lighthouse Lab in Milton Keynes et al	https://www.gisaid.org	?	?	2021-02-19
England/MILK-126FF94/2021	ncov	EPI_ISL_1057642	?	2021-02-06	Europe	United Kingdom	England		Europe	United Kingdom	England	genome	29763	Human	?	?	20I/501Y.V1	B.1.1.7	GRY	Lighthouse Lab in Milton Keynes	Wellcome Sanger Institute for the COVID-19 Genomics UK (COG-UK) Consortium	The Lighthouse Lab in Milton Keynes et al	https://www.gisaid.org	?	?	2021-02-23
England/MILK-1284B95/2021	ncov	EPI_ISL_1043400	?	2021-02-09	Europe	United Kingdom	England		Europe	United Kingdom	England	genome	29763	Human	?	?	20I/501Y.V1	B.1.1.7	GRY	Lighthouse Lab in Milton Keynes	Wellcome Sanger Institute for the COVID-19 Genomics UK (COG-UK) Consortium	The Lighthouse Lab in Milton Keynes et al	https://www.gisaid.org	?	?	2021-02-22
England/MILK-12A5B25/2021	ncov	EPI_ISL_1062376	?	2021-02-14	Europe	United Kingdom	England		Europe	United Kingdom	England	genome	29763	Human	?	?	20I/501Y.V1	B.1.1.7	GRY	Lighthouse Lab in Milton Keynes	Wellcome Sanger Institute for the COVID-19 Genomics UK (COG-UK) Consortium	The Lighthouse Lab in Milton Keynes et al	https://www.gisaid.org	?	?	2021-02-24
England/MILK-12B57C4/2021	ncov	EPI_ISL_1069675	?	2021-02-14	Europe	United Kingdom	England		Europe	United Kingdom	England	genome	29763	Human	?	?	20I/501Y.V1	B.1.1.7	GRY	Lighthouse Lab in Milton Keynes	Wellcome Sanger Institute for the COVID-19 Genomics UK (COG-UK) Consortium	The Lighthouse Lab in Milton Keynes et al	https://www.gisaid.org	?	?	2021-02-25
England/MILK-12CC250/2021	ncov	EPI_ISL_1102473	?	2021-02-17	Europe	United Kingdom	England		Europe	United Kingdom	England	genome	29763	Human	?	?	20I/501Y.V1	B.1.1.7	GRY	Lighthouse Lab in Milton Keynes	Wellcome Sanger Institute for the COVID-19 Genomics UK (COG-UK) Consortium	The Lighthouse Lab in Milton Keynes et al	https://www.gisaid.org	?	?	2021-03-01
England/MILK-12D50A5/2021	ncov	EPI_ISL_1100899	?	2021-02-17	Europe	United Kingdom	England		Europe	United Kingdom	England	genome	29763	Human	?	?	20I/501Y.V1	B.1.1.7	GRY	Lighthouse Lab in Milton Keynes	Wellcome Sanger Institute for the COVID-19 Genomics UK (COG-UK) Consortium	The Lighthouse Lab in Milton Keynes et al	https://www.gisaid.org	?	?	2021-03-01
England/MILK-1321917/2021	ncov	EPI_ISL_1309354	?	2021-02-21	Europe	United Kingdom	England		Europe	United Kingdom	England	genome	29779	Human	?	?	20I/501Y.V1	B.1.1.7	GRY	Quadram Institute Bioscience	COVID-19 Genomics UK (COG-UK) Consortium	Dave J. Baker et al	https://www.gisaid.org	?	?	2021-03-22
England/MILK-1339B52/2021	ncov	EPI_ISL_1188700	?	2021-02-25	Europe	United Kingdom	England		Europe	United Kingdom	England	genome	29766	Human	?	?	20I/501Y.V1	B.1.1.7	GR	Lighthouse Lab in Milton Keynes	Wellcome Sanger Institute for the COVID-19 Genomics UK (COG-UK) Consortium	The Lighthouse Lab in Milton Keynes et al	https://www.gisaid.org	?	?	2021-03-09
England/MILK-1343E4D/2021	ncov	EPI_ISL_1207052	?	2021-02-19	Europe	United Kingdom	England		Europe	United Kingdom	England	genome	29763	Human	?	?	20I/501Y.V1	B.1.1.7	GRY	Lighthouse Lab in Milton Keynes	Wellcome Sanger Institute for the COVID-19 Genomics UK (COG-UK) Consortium	The Lighthouse Lab in Milton Keynes et al	https://www.gisaid.org	?	?	2021-03-11
England/MILK-135540A/2021	ncov	EPI_ISL_1189480	?	2021-02-26	Europe	United Kingdom	England		Europe	United Kingdom	England	genome	29763	Human	?	?	20I/501Y.V1	B.1.1.7	GRY	Lighthouse Lab in Milton Keynes	Wellcome Sanger Institute for the COVID-19 Genomics UK (COG-UK) Consortium	The Lighthouse Lab in Milton Keynes et al	https://www.gisaid.org	?	?	2021-03-09
England/MILK-1356F35/2021	ncov	EPI_ISL_1187831	?	2021-02-27	Europe	United Kingdom	England		Europe	United Kingdom	England	genome	29765	Human	?	?	20I/501Y.V1	B.1.1.7	GRY	Lighthouse Lab in Milton Keynes	Wellcome Sanger Institute for the COVID-19 Genomics UK (COG-UK) Consortium	The Lighthouse Lab in Milton Keynes et al	https://www.gisaid.org	?	?	2021-03-09
England/MILK-13A18B8/2021	ncov	EPI_ISL_1264506	?	2021-03-06	Europe	United Kingdom	England		Europe	United Kingdom	England	genome	29757	Human	?	?	20I/501Y.V1	B.1.1.7	GRY	Lighthouse Lab in Milton Keynes	Wellcome Sanger Institute for the COVID-19 Genomics UK (COG-UK) Consortium	The Lighthouse Lab in Milton Keynes et al	https://www.gisaid.org	?	?	2021-03-17
England/MILK-13B5D58/2021	ncov	EPI_ISL_1274669	?	2021-03-08	Europe	United Kingdom	England		Europe	United Kingdom	England	genome	29763	Human	?	?	20I/501Y.V1	B.1.1.7	GRY	Lighthouse Lab in Milton Keynes	Wellcome Sanger Institute for the COVID-19 Genomics UK (COG-UK) Consortium	The Lighthouse Lab in Milton Keynes et al	https://www.gisaid.org	?	?	2021-03-18
England/MILK-13F42F4/2021	ncov	EPI_ISL_1343580	?	2021-03-08	Europe	United Kingdom	England		Europe	United Kingdom	England	genome	29765	Human	?	?	20I/501Y.V1	B.1.1.7	GRY	Lighthouse Lab in Milton Keynes	Wellcome Sanger Institute for the COVID-19 Genomics UK (COG-UK) Consortium	The Lighthouse Lab in Milton Keynes et al	https://www.gisaid.org	?	?	2021-03-25
England/MILK-13F7929/2021	ncov	EPI_ISL_1344320	?	2021-03-15	Europe	United Kingdom	England		Europe	United Kingdom	England	genome	29763	Human	?	?	20I/501Y.V1	B.1.1.7	GRY	Lighthouse Lab in Milton Keynes	Wellcome Sanger Institute for the COVID-19 Genomics UK (COG-UK) Consortium	The Lighthouse Lab in Milton Keynes et al	https://www.gisaid.org	?	?	2021-03-25
England/MILK-14EB6C6/2021	ncov	EPI_ISL_1630339	?	2021-04-09	Europe	United Kingdom	England		Europe	United Kingdom	England	genome	29763	Human	?	?	20I/501Y.V1	B.1.1.7	GRY	Lighthouse Lab in Milton Keynes	Wellcome Sanger Institute for the COVID-19 Genomics UK (COG-UK) Consortium	The Lighthouse Lab in Milton Keynes et al	https://www.gisaid.org	?	?	2021-04-18
England/MILK-14F963E/2021	ncov	EPI_ISL_1653223	?	2021-04-12	Europe	United Kingdom	England		Europe	United Kingdom	England	genome	29765	Human	?	?	20I/501Y.V1	B.1.1.7	GRY	Lighthouse Lab in Milton Keynes	Wellcome Sanger Institute for the COVID-19 Genomics UK (COG-UK) Consortium	The Lighthouse Lab in Milton Keynes et al	https://www.gisaid.org	?	?	2021-04-20
England/MILK-150A0A4/2021	ncov	EPI_ISL_1698122	?	2021-04-15	Europe	United Kingdom	England		Europe	United Kingdom	England	genome	29763	Human	?	?	20I/501Y.V1	B.1.1.7	GRY	Lighthouse Lab in Milton Keynes	Wellcome Sanger Institute for the COVID-19 Genomics UK (COG-UK) Consortium	The Lighthouse Lab in Milton Keynes et al	https://www.gisaid.org	?	?	2021-04-23
England/MILK-1517FD4/2021	ncov	EPI_ISL_1740970	?	2021-04-18	Europe	United Kingdom	England		Europe	United Kingdom	England	genome	29763	Human	?	?	20I/501Y.V1	B.1.1.7	GRY	Lighthouse Lab in Milton Keynes	Wellcome Sanger Institute for the COVID-19 Genomics UK (COG-UK) Consortium	The Lighthouse Lab in Milton Keynes et al	https://www.gisaid.org	?	?	2021-04-27
England/MILK-151F376/2021	ncov	EPI_ISL_1790288	?	2021-04-09	Europe	United Kingdom	England		Europe	United Kingdom	England	genome	29763	Human	?	?	20I/501Y.V1	B.1.1.7	GRY	Lighthouse Lab in Milton Keynes	Wellcome Sanger Institute for the COVID-19 Genomics UK (COG-UK) Consortium	The Lighthouse Lab in Milton Keynes et al	https://www.gisaid.org	?	?	2021-04-29
England/MILK-152C5BC/2021	ncov	EPI_ISL_1806536	?	2021-04-21	Europe	United Kingdom	England		Europe	United Kingdom	England	genome	29763	Human	?	?	20I/501Y.V1	B.1.1.7	GRY	Lighthouse Lab in Milton Keynes	Wellcome Sanger Institute for the COVID-19 Genomics UK (COG-UK) Consortium	The Lighthouse Lab in Milton Keynes et al	https://www.gisaid.org	?	?	2021-04-30
England/MILK-1534A76/2021	ncov	EPI_ISL_1830485	?	2021-04-24	Europe	United Kingdom	England		Europe	United Kingdom	England	genome	29759	Human	?	?	20I/501Y.V1	B.1.1.7	GRY	Lighthouse Lab in Milton Keynes	Wellcome Sanger Institute for the COVID-19 Genomics UK (COG-UK) Consortium	The Lighthouse Lab in Milton Keynes et al	https://www.gisaid.org	?	?	2021-05-03
England/MILK-15518E2/2021	ncov	EPI_ISL_1986554	?	2021-04-29	Europe	United Kingdom	England		Europe	United Kingdom	England	genome	29764	Human	?	?	20H/501Y.V2	B.1.351	GH	Lighthouse Lab in Milton Keynes	Wellcome Sanger Institute for the COVID-19 Genomics UK (COG-UK) Consortium	The Lighthouse Lab in Milton Keynes et al	https://www.gisaid.org	?	?	2021-05-10
England/MILK-1552CD6/2021	ncov	EPI_ISL_1985823	?	2021-04-29	Europe	United Kingdom	England		Europe	United Kingdom	England	genome	29765	Human	?	?	20I/501Y.V1	B.1.1.7	GRY	Lighthouse Lab in Milton Keynes	Wellcome Sanger Institute for the COVID-19 Genomics UK (COG-UK) Consortium	The Lighthouse Lab in Milton Keynes et al	https://www.gisaid.org	?	?	2021-05-10
England/MILK-AC8644/2020	ncov	EPI_ISL_629323	?	2020-10-21	Europe	United Kingdom	England		Europe	United Kingdom	England	genome	29763	Human	?	?	20I/501Y.V1	B.1.1.7	GRY	Lighthouse Lab in Milton Keynes	Wellcome Sanger Institute for the COVID-19 Genomics UK (COG-UK) consortium	The Lighthouse Lab in Milton Keynes et al	https://www.gisaid.org	?	?	2020-11-10
England/MILK-AC94C1/2020	ncov	EPI_ISL_629120	?	2020-10-21	Europe	United Kingdom	England		Europe	United Kingdom	England	genome	29763	Human	?	?	20I/501Y.V1	B.1.1.7	GRY	Lighthouse Lab in Milton Keynes	Wellcome Sanger Institute for the COVID-19 Genomics UK (COG-UK) consortium	The Lighthouse Lab in Milton Keynes et al	https://www.gisaid.org	?	?	2020-11-10
England/MILK-ACEF9E/2020	ncov	EPI_ISL_629703	?	2020-10-21	Europe	United Kingdom	England		Europe	United Kingdom	England	genome	29763	Human	?	?	20I/501Y.V1	B.1.1.7	GRY	Lighthouse Lab in Milton Keynes	Wellcome Sanger Institute for the COVID-19 Genomics UK (COG-UK) consortium	The Lighthouse Lab in Milton Keynes et al	https://www.gisaid.org	?	?	2020-11-10
England/MILK-ACF9CC/2020	ncov	EPI_ISL_629440	?	2020-10-22	Europe	United Kingdom	England		Europe	United Kingdom	England	genome	29763	Human	?	?	20I/501Y.V1	B.1.1.7	GRY	Lighthouse Lab in Milton Keynes	Wellcome Sanger Institute for the COVID-19 Genomics UK (COG-UK) consortium	The Lighthouse Lab in Milton Keynes et al	https://www.gisaid.org	?	?	2020-11-10
England/MILK-B59EB8/2020	ncov	EPI_ISL_839384	?	2020-11-06	Europe	United Kingdom	England		Europe	United Kingdom	England	genome	29841	Human	?	?	20I/501Y.V1	B.1.1.7	GRY	Oxford Viromics, NDM, University of Oxford; Oxford University Hospitals; Basingstoke and North Hampshire Hospital	COVID-19 Genomics UK (COG-UK) Consortium	Tanya Golubchik et al	https://www.gisaid.org	?	?	2021-01-18
England/MILK-B94BAB/2020	ncov	EPI_ISL_673676	?	2020-11-14	Europe	United Kingdom	England		Europe	United Kingdom	England	genome	29763	Human	?	?	20I/501Y.V1	B.1.1.7	GRY	Lighthouse Lab in Milton Keynes	Wellcome Sanger Institute for the COVID-19 Genomics UK (COG-UK) Consortium	The Lighthouse Lab in Milton Keynes et al	https://www.gisaid.org	?	?	2020-12-04
England/MILK-BAC3A8/2020	ncov	EPI_ISL_720497	?	2020-11-18	Europe	United Kingdom	England		Europe	United Kingdom	England	genome	29763	Human	?	?	20I/501Y.V1	B.1.1.7	GRY	Lighthouse Lab in Milton Keynes	Wellcome Sanger Institute for the COVID-19 Genomics UK (COG-UK) Consortium	The Lighthouse Lab in Milton Keynes et al	https://www.gisaid.org	?	?	2020-12-21
England/MILK-BDC05D/2020	ncov	EPI_ISL_709598	?	2020-11-26	Europe	United Kingdom	England		Europe	United Kingdom	England	genome	29763	Human	?	?	20I/501Y.V1	B.1.1.7	GRY	Lighthouse Lab in Milton Keynes	Wellcome Sanger Institute for the COVID-19 Genomics UK (COG-UK) Consortium	The Lighthouse Lab in Milton Keynes et al	https://www.gisaid.org	?	?	2020-12-17
England/MILK-C5072E/2020	ncov	EPI_ISL_736514	?	2020-12-11	Europe	United Kingdom	England		Europe	United Kingdom	England	genome	29763	Human	?	?	20I/501Y.V1	B.1.1.7	GRY	Lighthouse Lab in Milton Keynes	Wellcome Sanger Institute for the COVID-19 Genomics UK (COG-UK) Consortium	The Lighthouse Lab in Milton Keynes et al	https://www.gisaid.org	?	?	2020-12-26
England/MILK-C513DE/2020	ncov	EPI_ISL_769653	?	2020-12-12	Europe	United Kingdom	England		Europe	United Kingdom	England	genome	29763	Human	?	?	20I/501Y.V1	B.1.1.7	GRY	Lighthouse Lab in Milton Keynes	Wellcome Sanger Institute for the COVID-19 Genomics UK (COG-UK) Consortium	The Lighthouse Lab in Milton Keynes et al	https://www.gisaid.org	?	?	2021-01-06
England/MILK-C615F3/2020	ncov	EPI_ISL_735607	?	2020-12-13	Europe	United Kingdom	England		Europe	United Kingdom	England	genome	29763	Human	?	?	20I/501Y.V1	B.1.1.7	GRY	Lighthouse Lab in Milton Keynes	Wellcome Sanger Institute for the COVID-19 Genomics UK (COG-UK) Consortium	The Lighthouse Lab in Milton Keynes et al	https://www.gisaid.org	?	?	2020-12-26
England/MILK-C631C0/2020	ncov	EPI_ISL_735744	?	2020-12-13	Europe	United Kingdom	England		Europe	United Kingdom	England	genome	29763	Human	?	?	20I/501Y.V1	B.1.1.7	GRY	Lighthouse Lab in Milton Keynes	Wellcome Sanger Institute for the COVID-19 Genomics UK (COG-UK) Consortium	The Lighthouse Lab in Milton Keynes et al	https://www.gisaid.org	?	?	2020-12-26
England/MILK-C7AA70/2020	ncov	EPI_ISL_756733	?	2020-12-15	Europe	United Kingdom	England		Europe	United Kingdom	England	genome	29763	Human	?	?	20I/501Y.V1	B.1.1.7	GRY	Lighthouse Lab in Milton Keynes	Wellcome Sanger Institute for the COVID-19 Genomics UK (COG-UK) Consortium	The Lighthouse Lab in Milton Keynes et al	https://www.gisaid.org	?	?	2021-01-03
England/MILK-C7BA8E/2020	ncov	EPI_ISL_757026	?	2020-12-15	Europe	United Kingdom	England		Europe	United Kingdom	England	genome	29763	Human	?	?	20I/501Y.V1	B.1.1.7	GRY	Lighthouse Lab in Milton Keynes	Wellcome Sanger Institute for the COVID-19 Genomics UK (COG-UK) Consortium	The Lighthouse Lab in Milton Keynes et al	https://www.gisaid.org	?	?	2021-01-03
England/MILK-CA601F/2020	ncov	EPI_ISL_761598	?	2020-12-18	Europe	United Kingdom	England		Europe	United Kingdom	England	genome	29763	Human	?	?	20I/501Y.V1	B.1.1.7	GRY	Lighthouse Lab in Milton Keynes	Wellcome Sanger Institute for the COVID-19 Genomics UK (COG-UK) Consortium	The Lighthouse Lab in Milton Keynes et al	https://www.gisaid.org	?	?	2021-01-04
England/MILK-CA710C/2020	ncov	EPI_ISL_761471	?	2020-12-18	Europe	United Kingdom	England		Europe	United Kingdom	England	genome	29763	Human	?	?	20I/501Y.V1	B.1.1.7	GRY	Lighthouse Lab in Milton Keynes	Wellcome Sanger Institute for the COVID-19 Genomics UK (COG-UK) Consortium	The Lighthouse Lab in Milton Keynes et al	https://www.gisaid.org	?	?	2021-01-04
England/MILK-CA9B66/2020	ncov	EPI_ISL_762215	?	2020-12-17	Europe	United Kingdom	England		Europe	United Kingdom	England	genome	29763	Human	?	?	20I/501Y.V1	B.1.1.7	GRY	Lighthouse Lab in Milton Keynes	Wellcome Sanger Institute for the COVID-19 Genomics UK (COG-UK) Consortium	The Lighthouse Lab in Milton Keynes et al	https://www.gisaid.org	?	?	2021-01-04
England/MILK-CAE554/2020	ncov	EPI_ISL_760842	?	2020-12-12	Europe	United Kingdom	England		Europe	United Kingdom	England	genome	29763	Human	?	?	20I/501Y.V1	B.1.1.7	GRY	Lighthouse Lab in Milton Keynes	Wellcome Sanger Institute for the COVID-19 Genomics UK (COG-UK) Consortium	The Lighthouse Lab in Milton Keynes et al	https://www.gisaid.org	?	?	2021-01-04
England/MILK-D68634/2020	ncov	EPI_ISL_798738	?	2020-12-24	Europe	United Kingdom	England		Europe	United Kingdom	England	genome	29763	Human	?	?	20I/501Y.V1	B.1.1.7	GRY	Lighthouse Lab in Milton Keynes	Wellcome Sanger Institute for the COVID-19 Genomics UK (COG-UK) Consortium	The Lighthouse Lab in Milton Keynes et al	https://www.gisaid.org	?	?	2021-01-11
England/MILK-E73B09/2020	ncov	EPI_ISL_811353	?	2020-12-31	Europe	United Kingdom	England		Europe	United Kingdom	England	genome	29763	Human	?	?	20I/501Y.V1	B.1.1.7	GRY	Lighthouse Lab in Milton Keynes	Wellcome Sanger Institute for the COVID-19 Genomics UK (COG-UK) Consortium	The Lighthouse Lab in Milton Keynes et al	https://www.gisaid.org	?	?	2021-01-13
England/MILK-E7E8AD/2021	ncov	EPI_ISL_821536	?	2021-01-02	Europe	United Kingdom	England		Europe	United Kingdom	England	genome	29763	Human	?	?	20I/501Y.V1	B.1.1.7	GRY	Lighthouse Lab in Milton Keynes	Wellcome Sanger Institute for the COVID-19 Genomics UK (COG-UK) Consortium	The Lighthouse Lab in Milton Keynes et al	https://www.gisaid.org	?	?	2021-01-14
England/MILK-EBCE74/2021	ncov	EPI_ISL_820715	?	2021-01-02	Europe	United Kingdom	England		Europe	United Kingdom	England	genome	29763	Human	?	?	20I/501Y.V1	B.1.1.7	GRY	Lighthouse Lab in Milton Keynes	Wellcome Sanger Institute for the COVID-19 Genomics UK (COG-UK) Consortium	The Lighthouse Lab in Milton Keynes et al	https://www.gisaid.org	?	?	2021-01-14
England/MILK-EBCEA1/2021	ncov	EPI_ISL_820756	?	2021-01-02	Europe	United Kingdom	England		Europe	United Kingdom	England	genome	29763	Human	?	?	20I/501Y.V1	B.1.1.7	GRY	Lighthouse Lab in Milton Keynes	Wellcome Sanger Institute for the COVID-19 Genomics UK (COG-UK) Consortium	The Lighthouse Lab in Milton Keynes et al	https://www.gisaid.org	?	?	2021-01-14
England/MILK-EC722F/2021	ncov	EPI_ISL_835774	?	2021-01-02	Europe	United Kingdom	England		Europe	United Kingdom	England	genome	29763	Human	?	?	20I/501Y.V1	B.1.1.7	GRY	Lighthouse Lab in Milton Keynes	Wellcome Sanger Institute for the COVID-19 Genomics UK (COG-UK) Consortium	The Lighthouse Lab in Milton Keynes et al	https://www.gisaid.org	?	?	2021-01-18
England/MILK-EC8CF3/2021	ncov	EPI_ISL_863776	?	2021-01-03	Europe	United Kingdom	England		Europe	United Kingdom	England	genome	29763	Human	?	?	20I/501Y.V1	B.1.1.7	GRY	Lighthouse Lab in Milton Keynes	Wellcome Sanger Institute for the COVID-19 Genomics UK (COG-UK) Consortium	The Lighthouse Lab in Milton Keynes et al	https://www.gisaid.org	?	?	2021-01-25
England/MILK-F6DDFC/2021	ncov	EPI_ISL_945182	?	2021-01-04	Europe	United Kingdom	England		Europe	United Kingdom	England	genome	29764	Human	?	?	20H/501Y.V2	B.1.351	GH	Lighthouse Lab in Milton Keynes	Wellcome Sanger Institute for the COVID-19 Genomics UK (COG-UK) Consortium	The Lighthouse Lab in Milton Keynes et al	https://www.gisaid.org	?	?	2021-02-08
England/MILK-F72F3A/2021	ncov	EPI_ISL_945373	?	2021-01-05	Europe	United Kingdom	England		Europe	United Kingdom	England	genome	29763	Human	?	?	20I/501Y.V1	B.1.1.7	GRY	Lighthouse Lab in Milton Keynes	Wellcome Sanger Institute for the COVID-19 Genomics UK (COG-UK) Consortium	The Lighthouse Lab in Milton Keynes et al	https://www.gisaid.org	?	?	2021-02-08
England/MILK-F88687/2021	ncov	EPI_ISL_875248	?	2021-01-07	Europe	United Kingdom	England		Europe	United Kingdom	England	genome	29763	Human	?	?	20I/501Y.V1	B.1.1.7	GRY	Lighthouse Lab in Milton Keynes	Wellcome Sanger Institute for the COVID-19 Genomics UK (COG-UK) Consortium	The Lighthouse Lab in Milton Keynes et al	https://www.gisaid.org	?	?	2021-01-26
England/MILK-FE126A/2021	ncov	EPI_ISL_863683	?	2021-01-10	Europe	United Kingdom	England		Europe	United Kingdom	England	genome	29765	Human	?	?	20I/501Y.V1	B.1.1.7	GRY	Lighthouse Lab in Milton Keynes	Wellcome Sanger Institute for the COVID-19 Genomics UK (COG-UK) Consortium	The Lighthouse Lab in Milton Keynes et al	https://www.gisaid.org	?	?	2021-01-25
England/NORT-1B90D97/2020	ncov	EPI_ISL_998729	?	2020-12-17	Europe	United Kingdom	England		Europe	United Kingdom	England	genome	29765	Human	?	?	20I/501Y.V1	B.1.1.7	GRY	Northumbria University / South Tees Hospitals NHS Foundation Trust / North Cumbria Integrated Care NHS Foundation Trust / North Tees and Hartlepool NHS Foundation Trust / Newcastle Hospitals NHS Foundation Trust	COVID-19 Genomics UK (COG-UK) Consortium	Darren L Smith et al	https://www.gisaid.org	?	?	2021-02-15
England/NORT-1BB1291/2021	ncov	EPI_ISL_1832720	?	2021-04-24	Europe	United Kingdom	England		Europe	United Kingdom	England	genome	29772	Human	?	?	20I/501Y.V1	B.1.1.7	GR	Northumbria University / South Tees Hospitals NHS Foundation Trust / North Cumbria Integrated Care NHS Foundation Trust / North Tees and Hartlepool NHS Foundation Trust / Newcastle Hospitals NHS Foundation Trust	COVID-19 Genomics UK (COG-UK) Consortium	Darren L Smith et al	https://www.gisaid.org	?	?	2021-05-03
England/NORW-229CED/2021	ncov	EPI_ISL_998842	?	2021-01-25	Europe	United Kingdom	England		Europe	United Kingdom	England	genome	29797	Human	?	?	20I/501Y.V1	B.1.1.7	GRY	Quadram Institute Bioscience	COVID-19 Genomics UK (COG-UK) Consortium	Dave J. Baker et al	https://www.gisaid.org	?	?	2021-02-15
England/NOTT-248231/2021	ncov	EPI_ISL_840132	?	2021-01-03	Europe	United Kingdom	England		Europe	United Kingdom	England	genome	29763	Human	?	?	20I/501Y.V1	B.1.1.7	GRY	Lincolnshire Hospitals and DeepSeq Nottingham	COVID-19 Genomics UK (COG-UK) Consortium	Nichola Duckworth et al	https://www.gisaid.org	?	?	2021-01-18
England/OXON-F440A7/2020	ncov	EPI_ISL_819798	?	2020-12-18	Europe	United Kingdom	England		Europe	United Kingdom	England	genome	29885	Human	?	?	20H/501Y.V2	B.1.351	GH	Oxford Viromics, NDM, University of Oxford; Oxford University Hospitals; Basingstoke and North Hampshire Hospital	COVID-19 Genomics UK (COG-UK) Consortium	Tanya Golubchik et al	https://www.gisaid.org	?	?	2021-01-14
England/OXON-F46931/2020	ncov	EPI_ISL_950910	?	2020-12-16	Europe	United Kingdom	England		Europe	United Kingdom	England	genome	29884	Human	?	?	20I/501Y.V1	B.1.1.7	GRY	Oxford Viromics, NDM, University of Oxford; Oxford University Hospitals; Basingstoke and North Hampshire Hospital	COVID-19 Genomics UK (COG-UK) Consortium	Tanya Golubchik et al	https://www.gisaid.org	?	?	2021-02-08
England/OXON-F49B1A/2020	ncov	EPI_ISL_951080	?	2020-12-30	Europe	United Kingdom	England		Europe	United Kingdom	England	genome	29877	Human	?	?	20I/501Y.V1	B.1.1.7	GRY	Oxford Viromics, NDM, University of Oxford; Oxford University Hospitals; Basingstoke and North Hampshire Hospital	COVID-19 Genomics UK (COG-UK) Consortium	Tanya Golubchik et al	https://www.gisaid.org	?	?	2021-02-08
England/OXON-F49CCC/2020	ncov	EPI_ISL_867097	?	2020-12-31	Europe	United Kingdom	England		Europe	United Kingdom	England	genome	29874	Human	?	?	20I/501Y.V1	B.1.1.7	GRY	Oxford Viromics, NDM, University of Oxford; Oxford University Hospitals; Basingstoke and North Hampshire Hospital	COVID-19 Genomics UK (COG-UK) Consortium	Tanya Golubchik et al	https://www.gisaid.org	?	?	2021-01-25
England/OXON-F52255/2021	ncov	EPI_ISL_922304	?	2021-01-04	Europe	United Kingdom	England		Europe	United Kingdom	England	genome	29884	Human	?	?	20I/501Y.V1	B.1.1.7	GRY	Oxford Viromics, NDM, University of Oxford; Oxford University Hospitals; Basingstoke and North Hampshire Hospital	COVID-19 Genomics UK (COG-UK) Consortium	Tanya Golubchik et al	https://www.gisaid.org	?	?	2021-02-03
England/OXON-F66388/2021	ncov	EPI_ISL_1051883	?	2021-01-29	Europe	United Kingdom	England		Europe	United Kingdom	England	genome	29882	Human	?	?	20I/501Y.V1	B.1.1.7	GRY	Oxford Viromics, NDM, University of Oxford; Oxford University Hospitals; Basingstoke and North Hampshire Hospital	COVID-19 Genomics UK (COG-UK) Consortium	Tanya Golubchik et al	https://www.gisaid.org	?	?	2021-02-23
England/PHWC-PYBJCD/2021	ncov	EPI_ISL_1637370	?	2021-03-19	Europe	United Kingdom	England		Europe	United Kingdom	England	genome	29882	Human	?	?	20I/501Y.V1	B.1.1.7	GRY	Wales Specialist Virology Centre Sequencing lab: Pathogen Genomics Unit	Public Health Wales Microbiology Cardiff Wales Specialist Virology Centre	Catherine Moore et al	https://www.gisaid.org	?	?	2021-04-19
England/PHWC-PYDIYM/2021	ncov	EPI_ISL_1730672	?	2021-04-08	Europe	United Kingdom	England		Europe	United Kingdom	England	genome	29850	Human	?	?	20I/501Y.V1	B.1.1.7	GR	Originating lab: Wales Specialist Virology Centre Sequencing lab: Pathogen Genomics Unit	Public Health Wales Microbiology Cardiff Wales Specialist Virology Centre	Catherine Moore et al	https://www.gisaid.org	?	?	2021-04-26
England/PORT-2F0F8C/2021	ncov	EPI_ISL_1730924	?	2021-04-15	Europe	United Kingdom	England		Europe	United Kingdom	England	genome	29763	Human	?	?	20I/501Y.V1	B.1.1.7	GRY	Centre for Enzyme Innovation, University of Portsmouth / Translational Research Laboratory, Portsmouth Hospitals NHS Trust	COVID-19 Genomics UK (COG-UK) Consortium	Angela Beckett et al	https://www.gisaid.org	?	?	2021-04-26
England/QEUH-10322C0/2021	ncov	EPI_ISL_923774	?	2021-01-15	Europe	United Kingdom	England		Europe	United Kingdom	England	genome	29763	Human	?	?	20I/501Y.V1	B.1.1.7	GRY	Department of Pathology, University of Cambridge	COVID-19 Genomics UK (COG-UK) Consortium	Aminu S. Jahun et al	https://www.gisaid.org	?	?	2021-02-03
England/QEUH-1033256/2021	ncov	EPI_ISL_923919	?	2021-01-15	Europe	United Kingdom	England		Europe	United Kingdom	England	genome	29763	Human	?	?	20I/501Y.V1	B.1.1.7	GRY	Department of Pathology, University of Cambridge	COVID-19 Genomics UK (COG-UK) Consortium	Aminu S. Jahun et al	https://www.gisaid.org	?	?	2021-02-03
England/QEUH-109B9A2/2021	ncov	EPI_ISL_994151	?	2021-01-19	Europe	United Kingdom	England		Europe	United Kingdom	England	genome	29765	Human	?	?	20I/501Y.V1	B.1.1.7	GRY	Lighthouse Lab in Glasgow	Wellcome Sanger Institute for the COVID-19 Genomics UK (COG-UK) Consortium	Harper VanSteenhouse et al	https://www.gisaid.org	?	?	2021-02-15
England/QEUH-10E7840/2021	ncov	EPI_ISL_907795	?	2021-01-21	Europe	United Kingdom	England		Europe	United Kingdom	England	genome	29763	Human	?	?	20I/501Y.V1	B.1.1.7	GRY	Lighthouse Lab in Glasgow	Wellcome Sanger Institute for the COVID-19 Genomics UK (COG-UK) Consortium	Harper VanSteenhouse et al	https://www.gisaid.org	?	?	2021-02-01
England/QEUH-116F144/2021	ncov	EPI_ISL_948440	?	2021-01-26	Europe	United Kingdom	England		Europe	United Kingdom	England	genome	29763	Human	?	?	20I/501Y.V1	B.1.1.7	GRY	Lighthouse Lab in Glasgow	Wellcome Sanger Institute for the COVID-19 Genomics UK (COG-UK) Consortium	Harper VanSteenhouse et al	https://www.gisaid.org	?	?	2021-02-08
England/QEUH-119A580/2021	ncov	EPI_ISL_944821	?	2021-01-29	Europe	United Kingdom	England		Europe	United Kingdom	England	genome	29763	Human	?	?	20I/501Y.V1	B.1.1.7	GRY	Lighthouse Lab in Glasgow	Wellcome Sanger Institute for the COVID-19 Genomics UK (COG-UK) Consortium	Harper VanSteenhouse et al	https://www.gisaid.org	?	?	2021-02-08
England/QEUH-120BDDC/2021	ncov	EPI_ISL_986282	?	2021-02-04	Europe	United Kingdom	England		Europe	United Kingdom	England	genome	29763	Human	?	?	20I/501Y.V1	B.1.1.7	GRY	Lighthouse Lab in Glasgow	Wellcome Sanger Institute for the COVID-19 Genomics UK (COG-UK) Consortium	Harper VanSteenhouse et al	https://www.gisaid.org	?	?	2021-02-15
England/QEUH-120CD35/2021	ncov	EPI_ISL_986422	?	2021-02-04	Europe	United Kingdom	England		Europe	United Kingdom	England	genome	29763	Human	?	?	20I/501Y.V1	B.1.1.7	GRY	Lighthouse Lab in Glasgow	Wellcome Sanger Institute for the COVID-19 Genomics UK (COG-UK) Consortium	Harper VanSteenhouse et al	https://www.gisaid.org	?	?	2021-02-15
England/QEUH-1229EC6/2021	ncov	EPI_ISL_1108113	?	2021-02-07	Europe	United Kingdom	England		Europe	United Kingdom	England	genome	29764	Human	?	?	20I/501Y.V1	B.1.1.7	GRY	Quadram Institute Bioscience	COVID-19 Genomics UK (COG-UK) Consortium	Dave J. Baker et al	https://www.gisaid.org	?	?	2021-03-01
England/QEUH-1292420/2021	ncov	EPI_ISL_1042225	?	2021-02-13	Europe	United Kingdom	England		Europe	United Kingdom	England	genome	29763	Human	?	?	20I/501Y.V1	B.1.1.7	GRY	Lighthouse Lab in Glasgow	Wellcome Sanger Institute for the COVID-19 Genomics UK (COG-UK) Consortium	Harper VanSteenhouse et al	https://www.gisaid.org	?	?	2021-02-22
England/QEUH-12A88B2/2021	ncov	EPI_ISL_1062543	?	2021-02-15	Europe	United Kingdom	England		Europe	United Kingdom	England	genome	29763	Human	?	?	20I/501Y.V1	B.1.1.7	GRY	Lighthouse Lab in Glasgow	Wellcome Sanger Institute for the COVID-19 Genomics UK (COG-UK) Consortium	Harper VanSteenhouse et al	https://www.gisaid.org	?	?	2021-02-24
England/QEUH-12A9A60/2021	ncov	EPI_ISL_1062800	?	2021-02-15	Europe	United Kingdom	England		Europe	United Kingdom	England	genome	29763	Human	?	?	20I/501Y.V1	B.1.1.7	GRY	Lighthouse Lab in Glasgow	Wellcome Sanger Institute for the COVID-19 Genomics UK (COG-UK) Consortium	Harper VanSteenhouse et al	https://www.gisaid.org	?	?	2021-02-24
England/QEUH-12C109D/2021	ncov	EPI_ISL_1084224	?	2021-02-16	Europe	United Kingdom	England		Europe	United Kingdom	England	genome	29765	Human	?	?	20I/501Y.V1	B.1.1.7	GRY	Lighthouse Lab in Glasgow	Wellcome Sanger Institute for the COVID-19 Genomics UK (COG-UK) Consortium	Harper VanSteenhouse et al	https://www.gisaid.org	?	?	2021-02-26
England/QEUH-12C10BB/2021	ncov	EPI_ISL_1084244	?	2021-02-17	Europe	United Kingdom	England		Europe	United Kingdom	England	genome	29765	Human	?	?	20I/501Y.V1	B.1.1.7	GRY	Lighthouse Lab in Glasgow	Wellcome Sanger Institute for the COVID-19 Genomics UK (COG-UK) Consortium	Harper VanSteenhouse et al	https://www.gisaid.org	?	?	2021-02-26
England/QEUH-12C8D08/2021	ncov	EPI_ISL_1102336	?	2021-02-18	Europe	United Kingdom	England		Europe	United Kingdom	England	genome	29765	Human	?	?	20I/501Y.V1	B.1.1.7	GRY	Lighthouse Lab in Glasgow	Wellcome Sanger Institute for the COVID-19 Genomics UK (COG-UK) Consortium	Harper VanSteenhouse et al	https://www.gisaid.org	?	?	2021-03-01
England/QEUH-12E48E7/2021	ncov	EPI_ISL_1116125	?	2021-02-19	Europe	United Kingdom	England		Europe	United Kingdom	England	genome	29763	Human	?	?	20I/501Y.V1	B.1.1.7	GRY	Lighthouse Lab in Glasgow	Wellcome Sanger Institute for the COVID-19 Genomics UK (COG-UK) Consortium	Harper VanSteenhouse et al	https://www.gisaid.org	?	?	2021-03-02
England/QEUH-12E5585/2021	ncov	EPI_ISL_1115943	?	2021-02-19	Europe	United Kingdom	England		Europe	United Kingdom	England	genome	29763	Human	?	?	20I/501Y.V1	B.1.1.7	GRY	Lighthouse Lab in Glasgow	Wellcome Sanger Institute for the COVID-19 Genomics UK (COG-UK) Consortium	Harper VanSteenhouse et al	https://www.gisaid.org	?	?	2021-03-02
England/QEUH-12E7626/2021	ncov	EPI_ISL_1115473	?	2021-02-20	Europe	United Kingdom	England		Europe	United Kingdom	England	genome	29763	Human	?	?	20I/501Y.V1	B.1.1.7	GRY	Lighthouse Lab in Glasgow	Wellcome Sanger Institute for the COVID-19 Genomics UK (COG-UK) Consortium	Harper VanSteenhouse et al	https://www.gisaid.org	?	?	2021-03-02
England/QEUH-13017D7/2021	ncov	EPI_ISL_1115180	?	2021-02-22	Europe	United Kingdom	England		Europe	United Kingdom	England	genome	29763	Human	?	?	20I/501Y.V1	B.1.1.7	GRY	Lighthouse Lab in Glasgow	Wellcome Sanger Institute for the COVID-19 Genomics UK (COG-UK) Consortium	Harper VanSteenhouse et al	https://www.gisaid.org	?	?	2021-03-02
England/QEUH-131C627/2021	ncov	EPI_ISL_1174009	?	2021-02-23	Europe	United Kingdom	England		Europe	United Kingdom	England	genome	29765	Human	?	?	20I/501Y.V1	B.1.1.7	GRY	Lighthouse Lab in Glasgow	Wellcome Sanger Institute for the COVID-19 Genomics UK (COG-UK) Consortium	Harper VanSteenhouse et al	https://www.gisaid.org	?	?	2021-03-08
England/QEUH-138EF43/2021	ncov	EPI_ISL_1333016	?	2021-02-21	Europe	United Kingdom	England		Europe	United Kingdom	England	genome	29763	Human	?	?	20I/501Y.V1	B.1.1.7	GRY	Lighthouse Lab in Glasgow	Wellcome Sanger Institute for the COVID-19 Genomics UK (COG-UK) Consortium	Harper VanSteenhouse et al	https://www.gisaid.org	?	?	2021-03-24
England/QEUH-13D92F5/2021	ncov	EPI_ISL_1327138	?	2021-03-12	Europe	United Kingdom	England		Europe	United Kingdom	England	genome	29763	Human	?	?	20I/501Y.V1	B.1.1.7	GRY	Lighthouse Lab in Glasgow	Wellcome Sanger Institute for the COVID-19 Genomics UK (COG-UK) Consortium	Harper VanSteenhouse et al	https://www.gisaid.org	?	?	2021-03-24
England/QEUH-13DD69B/2021	ncov	EPI_ISL_1345067	?	2021-03-14	Europe	United Kingdom	England		Europe	United Kingdom	England	genome	29765	Human	?	?	20I/501Y.V1	B.1.1.7	GRY	Lighthouse Lab in Glasgow	Wellcome Sanger Institute for the COVID-19 Genomics UK (COG-UK) Consortium	Harper VanSteenhouse et al	https://www.gisaid.org	?	?	2021-03-25
England/QEUH-13EDC0F/2021	ncov	EPI_ISL_1326038	?	2021-03-15	Europe	United Kingdom	England		Europe	United Kingdom	England	genome	29763	Human	?	?	20I/501Y.V1	B.1.1.7	GRY	Lighthouse Lab in Glasgow	Wellcome Sanger Institute for the COVID-19 Genomics UK (COG-UK) Consortium	Harper VanSteenhouse et al	https://www.gisaid.org	?	?	2021-03-24
England/QEUH-13F6061/2021	ncov	EPI_ISL_1343795	?	2021-03-15	Europe	United Kingdom	England		Europe	United Kingdom	England	genome	29765	Human	?	?	20I/501Y.V1	B.1.1.7	GRY	Lighthouse Lab in Glasgow	Wellcome Sanger Institute for the COVID-19 Genomics UK (COG-UK) Consortium	Harper VanSteenhouse et al	https://www.gisaid.org	?	?	2021-03-25
England/QEUH-1420962/2021	ncov	EPI_ISL_1409609	?	2021-03-19	Europe	United Kingdom	England		Europe	United Kingdom	England	genome	29763	Human	?	?	20I/501Y.V1	B.1.1.7	GRY	Lighthouse Lab in Glasgow	Wellcome Sanger Institute for the COVID-19 Genomics UK (COG-UK) Consortium	Harper VanSteenhouse et al	https://www.gisaid.org	?	?	2021-03-31
England/QEUH-14B523A/2021	ncov	EPI_ISL_1518393	?	2021-03-31	Europe	United Kingdom	England		Europe	United Kingdom	England	genome	29763	Human	?	?	20I/501Y.V1	B.1.1.7	GRY	Lighthouse Lab in Glasgow	Wellcome Sanger Institute for the COVID-19 Genomics UK (COG-UK) Consortium	Harper VanSteenhouse et al	https://www.gisaid.org	?	?	2021-04-09
England/QEUH-14CFFEB/2021	ncov	EPI_ISL_1595359	?	2021-04-02	Europe	United Kingdom	England		Europe	United Kingdom	England	genome	29764	Human	?	?	20H/501Y.V2	B.1.351	GH	Lighthouse Lab in Glasgow	Wellcome Sanger Institute for the COVID-19 Genomics UK (COG-UK) Consortium	Harper VanSteenhouse et al	https://www.gisaid.org	?	?	2021-04-15
England/QEUH-14D6F2D/2021	ncov	EPI_ISL_1564186	?	2021-04-06	Europe	United Kingdom	England		Europe	United Kingdom	England	genome	29763	Human	?	?	20I/501Y.V1	B.1.1.7	GRY	Lighthouse Lab in Glasgow	Wellcome Sanger Institute for the COVID-19 Genomics UK (COG-UK) Consortium	Harper VanSteenhouse et al	https://www.gisaid.org	?	?	2021-04-13
England/QEUH-14E0904/2021	ncov	EPI_ISL_1594587	?	2021-04-07	Europe	United Kingdom	England		Europe	United Kingdom	England	genome	29765	Human	?	?	20I/501Y.V1	B.1.1.7	GRY	Lighthouse Lab in Glasgow	Wellcome Sanger Institute for the COVID-19 Genomics UK (COG-UK) Consortium	Harper VanSteenhouse et al	https://www.gisaid.org	?	?	2021-04-15
England/QEUH-14E4CDA/2021	ncov	EPI_ISL_1653507	?	2021-04-08	Europe	United Kingdom	England		Europe	United Kingdom	England	genome	29765	Human	?	?	20I/501Y.V1	B.1.1.7	GRY	Lighthouse Lab in Glasgow	Wellcome Sanger Institute for the COVID-19 Genomics UK (COG-UK) Consortium	Harper VanSteenhouse et al	https://www.gisaid.org	?	?	2021-04-20
England/QEUH-14E85BD/2021	ncov	EPI_ISL_1634853	?	2021-04-07	Europe	United Kingdom	England		Europe	United Kingdom	England	genome	29763	Human	?	?	20I/501Y.V1	B.1.1.7	GRY	Lighthouse Lab in Glasgow	Wellcome Sanger Institute for the COVID-19 Genomics UK (COG-UK) Consortium	Harper VanSteenhouse et al	https://www.gisaid.org	?	?	2021-04-19
England/QEUH-1500C5F/2021	ncov	EPI_ISL_1698600	?	2021-04-13	Europe	United Kingdom	England		Europe	United Kingdom	England	genome	29763	Human	?	?	20I/501Y.V1	B.1.1.7	GRY	Lighthouse Lab in Glasgow	Wellcome Sanger Institute for the COVID-19 Genomics UK (COG-UK) Consortium	Harper VanSteenhouse et al	https://www.gisaid.org	?	?	2021-04-23
England/QEUH-B2DE35/2020	ncov	EPI_ISL_646451	?	2020-11-03	Europe	United Kingdom	England		Europe	United Kingdom	England	genome	29763	Human	?	?	20I/501Y.V1	B.1.1.7	GRY	Lighthouse Lab in Glasgow	Wellcome Sanger Institute for the COVID-19 Genomics UK (COG-UK) Consortium	Harper VanSteenhouse et al	https://www.gisaid.org	?	?	2020-11-20
England/QEUH-B80B75/2020	ncov	EPI_ISL_661838	?	2020-11-14	Europe	United Kingdom	England		Europe	United Kingdom	England	genome	29763	Human	?	?	20I/501Y.V1	B.1.1.7	GRY	Lighthouse Lab in Glasgow	Wellcome Sanger Institute for the COVID-19 Genomics UK (COG-UK) Consortium	Harper VanSteenhouse et al	https://www.gisaid.org	?	?	2020-11-30
England/QEUH-C3293B/2020	ncov	EPI_ISL_782688	?	2020-12-11	Europe	United Kingdom	England		Europe	United Kingdom	England	genome	29763	Human	?	?	20I/501Y.V1	B.1.1.7	GRY	Lighthouse Lab in Glasgow	Wellcome Sanger Institute for the COVID-19 Genomics UK (COG-UK) Consortium	Harper VanSteenhouse et al	https://www.gisaid.org	?	?	2021-01-08
England/QEUH-C5458A/2020	ncov	EPI_ISL_736287	?	2020-12-12	Europe	United Kingdom	England		Europe	United Kingdom	England	genome	29763	Human	?	?	20I/501Y.V1	B.1.1.7	GRY	Lighthouse Lab in Glasgow	Wellcome Sanger Institute for the COVID-19 Genomics UK (COG-UK) Consortium	Harper VanSteenhouse et al	https://www.gisaid.org	?	?	2020-12-26
England/QEUH-C5C528/2020	ncov	EPI_ISL_769257	?	2020-12-14	Europe	United Kingdom	England		Europe	United Kingdom	England	genome	29765	Human	?	?	20I/501Y.V1	B.1.1.7	GRY	Lighthouse Lab in Glasgow	Wellcome Sanger Institute for the COVID-19 Genomics UK (COG-UK) Consortium	Harper VanSteenhouse et al	https://www.gisaid.org	?	?	2021-01-06
England/QEUH-C939FC/2020	ncov	EPI_ISL_777176	?	2020-12-16	Europe	United Kingdom	England		Europe	United Kingdom	England	genome	29763	Human	?	?	20I/501Y.V1	B.1.1.7	GRY	Lighthouse Lab in Glasgow	Wellcome Sanger Institute for the COVID-19 Genomics UK (COG-UK) Consortium	Harper VanSteenhouse et al	https://www.gisaid.org	?	?	2021-01-07
England/QEUH-CAA558/2020	ncov	EPI_ISL_760909	?	2020-12-20	Europe	United Kingdom	England		Europe	United Kingdom	England	genome	29763	Human	?	?	20I/501Y.V1	B.1.1.7	GRY	Lighthouse Lab in Glasgow	Wellcome Sanger Institute for the COVID-19 Genomics UK (COG-UK) Consortium	Harper VanSteenhouse et al	https://www.gisaid.org	?	?	2021-01-04
England/QEUH-CC2781/2020	ncov	EPI_ISL_778136	?	2020-12-21	Europe	United Kingdom	England		Europe	United Kingdom	England	genome	29763	Human	?	?	20I/501Y.V1	B.1.1.7	GRY	Lighthouse Lab in Glasgow	Wellcome Sanger Institute for the COVID-19 Genomics UK (COG-UK) Consortium	Harper VanSteenhouse et al	https://www.gisaid.org	?	?	2021-01-07
England/QEUH-CC967E/2020	ncov	EPI_ISL_781992	?	2020-12-23	Europe	United Kingdom	England		Europe	United Kingdom	England	genome	29751	Human	?	?	20I/501Y.V1	B.1.1.7	GRY	Lighthouse Lab in Glasgow	Wellcome Sanger Institute for the COVID-19 Genomics UK (COG-UK) Consortium	Harper VanSteenhouse et al	https://www.gisaid.org	?	?	2021-01-08
England/QEUH-D508B1/2020	ncov	EPI_ISL_798150	?	2020-12-29	Europe	United Kingdom	England		Europe	United Kingdom	England	genome	29763	Human	?	?	20I/501Y.V1	B.1.1.7	GRY	Lighthouse Lab in Glasgow	Wellcome Sanger Institute for the COVID-19 Genomics UK (COG-UK) Consortium	Harper VanSteenhouse et al	https://www.gisaid.org	?	?	2021-01-11
England/QEUH-D520A8/2020	ncov	EPI_ISL_799158	?	2020-12-29	Europe	United Kingdom	England		Europe	United Kingdom	England	genome	29765	Human	?	?	20I/501Y.V1	B.1.1.7	GRY	Lighthouse Lab in Glasgow	Wellcome Sanger Institute for the COVID-19 Genomics UK (COG-UK) Consortium	Harper VanSteenhouse et al	https://www.gisaid.org	?	?	2021-01-11
England/QEUH-D98000/2020	ncov	EPI_ISL_797964	?	2020-12-30	Europe	United Kingdom	England		Europe	United Kingdom	England	genome	29763	Human	?	?	20I/501Y.V1	B.1.1.7	GRY	Lighthouse Lab in Glasgow	Wellcome Sanger Institute for the COVID-19 Genomics UK (COG-UK) Consortium	Harper VanSteenhouse et al	https://www.gisaid.org	?	?	2021-01-11
England/QEUH-E928D0/2021	ncov	EPI_ISL_836970	?	2021-01-04	Europe	United Kingdom	England		Europe	United Kingdom	England	genome	29763	Human	?	?	20I/501Y.V1	B.1.1.7	GRY	Lighthouse Lab in Glasgow	Wellcome Sanger Institute for the COVID-19 Genomics UK (COG-UK) Consortium	Harper VanSteenhouse et al	https://www.gisaid.org	?	?	2021-01-18
England/QEUH-E92E74/2021	ncov	EPI_ISL_835703	?	2021-01-04	Europe	United Kingdom	England		Europe	United Kingdom	England	genome	29763	Human	?	?	20I/501Y.V1	B.1.1.7	GRY	Lighthouse Lab in Glasgow	Wellcome Sanger Institute for the COVID-19 Genomics UK (COG-UK) Consortium	Harper VanSteenhouse et al	https://www.gisaid.org	?	?	2021-01-18
England/QEUH-E93A60/2021	ncov	EPI_ISL_836816	?	2021-01-04	Europe	United Kingdom	England		Europe	United Kingdom	England	genome	29763	Human	?	?	20I/501Y.V1	B.1.1.7	GRY	Lighthouse Lab in Glasgow	Wellcome Sanger Institute for the COVID-19 Genomics UK (COG-UK) Consortium	Harper VanSteenhouse et al	https://www.gisaid.org	?	?	2021-01-18
England/QEUH-E93B30/2021	ncov	EPI_ISL_836748	?	2021-01-04	Europe	United Kingdom	England		Europe	United Kingdom	England	genome	29763	Human	?	?	20I/501Y.V1	B.1.1.7	GRY	Lighthouse Lab in Glasgow	Wellcome Sanger Institute for the COVID-19 Genomics UK (COG-UK) Consortium	Harper VanSteenhouse et al	https://www.gisaid.org	?	?	2021-01-18
England/QEUH-F6C3BF/2021	ncov	EPI_ISL_852373	?	2021-01-06	Europe	United Kingdom	England		Europe	United Kingdom	England	genome	29763	Human	?	?	20I/501Y.V1	B.1.1.7	GRY	Lighthouse Lab in Glasgow	Wellcome Sanger Institute for the COVID-19 Genomics UK (COG-UK) Consortium	Harper VanSteenhouse et al	https://www.gisaid.org	?	?	2021-01-20
England/QEUH-F89668/2021	ncov	EPI_ISL_851515	?	2021-01-09	Europe	United Kingdom	England		Europe	United Kingdom	England	genome	29763	Human	?	?	20I/501Y.V1	B.1.1.7	GRY	Lighthouse Lab in Glasgow	Wellcome Sanger Institute for the COVID-19 Genomics UK (COG-UK) Consortium	Harper VanSteenhouse et al	https://www.gisaid.org	?	?	2021-01-20
England/RAND-128FF70/2021	ncov	EPI_ISL_1071040	?	2021-02-03	Europe	United Kingdom	England		Europe	United Kingdom	England	genome	29763	Human	?	?	20I/501Y.V1	B.1.1.7	GRY	Randox Laboratories	Wellcome Sanger Institute for the COVID-19 Genomics UK (COG-UK) Consortium	Randox Laboratories et al	https://www.gisaid.org	?	?	2021-02-25
England/RAND-12CD79C/2021	ncov	EPI_ISL_1102612	?	2021-02-10	Europe	United Kingdom	England		Europe	United Kingdom	England	genome	29763	Human	?	?	20I/501Y.V1	B.1.1.7	GRY	Randox Laboratories	Wellcome Sanger Institute for the COVID-19 Genomics UK (COG-UK) Consortium	Randox Laboratories et al	https://www.gisaid.org	?	?	2021-03-01
England/RAND-1458AD7/2021	ncov	EPI_ISL_1451477	?	2021-03-21	Europe	United Kingdom	England		Europe	United Kingdom	England	genome	29761	Human	?	?	20H/501Y.V2	B.1.351	GH	Randox Laboratories	Wellcome Sanger Institute for the COVID-19 Genomics UK (COG-UK) Consortium	Randox Laboratories et al	https://www.gisaid.org	?	?	2021-04-02
England/RAND-14858B9/2021	ncov	EPI_ISL_1489274	?	2021-03-26	Europe	United Kingdom	England		Europe	United Kingdom	England	genome	29763	Human	?	?	20I/501Y.V1	B.1.1.7	GRY	Randox Laboratories	Wellcome Sanger Institute for the COVID-19 Genomics UK (COG-UK) Consortium	Randox Laboratories et al	https://www.gisaid.org	?	?	2021-04-06
England/RAND-1485C35/2021	ncov	EPI_ISL_1489217	?	2021-03-26	Europe	United Kingdom	England		Europe	United Kingdom	England	genome	29763	Human	?	?	20I/501Y.V1	B.1.1.7	GRY	Randox Laboratories	Wellcome Sanger Institute for the COVID-19 Genomics UK (COG-UK) Consortium	Randox Laboratories et al	https://www.gisaid.org	?	?	2021-04-06
England/RAND-1492EE4/2021	ncov	EPI_ISL_1485755	?	2021-03-28	Europe	United Kingdom	England		Europe	United Kingdom	England	genome	29772	Human	?	?	20I/501Y.V1	B.1.1.7	GR	Randox Laboratories	Wellcome Sanger Institute for the COVID-19 Genomics UK (COG-UK) Consortium	Randox Laboratories et al	https://www.gisaid.org	?	?	2021-04-06
England/RAND-1492FE1/2021	ncov	EPI_ISL_1485556	?	2021-03-28	Europe	United Kingdom	England		Europe	United Kingdom	England	genome	29763	Human	?	?	20I/501Y.V1	B.1.1.7	GRY	Randox Laboratories	Wellcome Sanger Institute for the COVID-19 Genomics UK (COG-UK) Consortium	Randox Laboratories et al	https://www.gisaid.org	?	?	2021-04-06
England/RAND-14ADDF8/2021	ncov	EPI_ISL_1505742	?	2021-03-31	Europe	United Kingdom	England		Europe	United Kingdom	England	genome	29763	Human	?	?	20I/501Y.V1	B.1.1.7	GRY	Randox Laboratories	Wellcome Sanger Institute for the COVID-19 Genomics UK (COG-UK) Consortium	Randox Laboratories et al	https://www.gisaid.org	?	?	2021-04-08
England/RAND-14F1ED4/2021	ncov	EPI_ISL_1700299	?	2021-04-11	Europe	United Kingdom	England		Europe	United Kingdom	England	genome	29763	Human	?	?	20I/501Y.V1	B.1.1.7	GRY	Randox Laboratories	Wellcome Sanger Institute for the COVID-19 Genomics UK (COG-UK) Consortium	Randox Laboratories et al	https://www.gisaid.org	?	?	2021-04-23
England/RAND-150A61B/2021	ncov	EPI_ISL_1698183	?	2021-04-14	Europe	United Kingdom	England		Europe	United Kingdom	England	genome	29765	Human	?	?	20I/501Y.V1	B.1.1.7	GRY	Randox Laboratories	Wellcome Sanger Institute for the COVID-19 Genomics UK (COG-UK) Consortium	Randox Laboratories et al	https://www.gisaid.org	?	?	2021-04-23
England/SGUH-1201A/2021	ncov	EPI_ISL_1833622	?	2021-01-30	Europe	United Kingdom	England		Europe	United Kingdom	England	genome	29838	Human	?	?	20I/501Y.V1	B.1.1.7	GR	St George's University Hospitals NHS Foundation Trust	COVID-19 Genomics UK (COG-UK) Consortium	Cassie Pope et al	https://www.gisaid.org	?	?	2021-05-03
England/TFCI-2701AC8/2021	ncov	EPI_ISL_924737	?	2021-01-06	Europe	United Kingdom	England		Europe	United Kingdom	England	genome	29763	Human	?	?	20I/501Y.V1	B.1.1.7	GRY	Bioinformatics and Biostatistics Lab, Advanced Sequencing Facility	COVID-19 Genomics UK (COG-UK) Consortium	Aengus Stewart et al	https://www.gisaid.org	?	?	2021-02-03
Estonia/C066951/2021	ncov	EPI_ISL_1685463	?	2021-03-17	Europe	Estonia	Estonia		Europe	Estonia	Estonia	genome	29814	Human	36	Male	20H/501Y.V2	B.1.351	GH	Synlab Eesti OÜ	1. Laboratory of Communicable Diseases (Estonia); 2. Eurofins Genomics Europe Sequencing GmbH	Liidia Dotsenko et al.	https://www.gisaid.org	?	?	2021-04-22
Finland/1341/2021	ncov	EPI_ISL_1496877	?	2021-02-07	Europe	Finland	Uusimaa		Europe	Finland	Uusimaa	genome	29845	Human	32	Female	20I/501Y.V1	B.1.1.7	GRY	Department of Virology and Immunology, University of Helsinki and Helsinki University Hospital, Huslab Finland	Department of Virology, Faculty of Medicine, University of Helsinki, Helsinki, Finland	Teemu Smura et al	https://www.gisaid.org	?	?	2021-04-07
Finland/1515/2021	ncov	EPI_ISL_1496981	?	2021-02-08	Europe	Finland	Uusimaa		Europe	Finland	Uusimaa	genome	29820	Human	21	Female	20I/501Y.V1	B.1.1.7	GRY	Department of Virology and Immunology, University of Helsinki and Helsinki University Hospital, Huslab Finland	Department of Virology, Faculty of Medicine, University of Helsinki, Helsinki, Finland	Teemu Smura et al	https://www.gisaid.org	?	?	2021-04-07
Finland/HEL-9-33/2021	ncov	EPI_ISL_995884	?	2021-01-11	Europe	Finland	Uusimaa		Europe	Finland	Uusimaa	genome	29802	Human	37	Male	20I/501Y.V1	B.1.1.7	GR	Department of Virology and Immunology, University of Helsinki and Helsinki University Hospital, Huslab Finland	Department of Virology, Faculty of Medicine, University of Helsinki, Helsinki, Finland	Teemu Smura et al	https://www.gisaid.org	?	?	2021-02-15
France/ARA-HCL021030026501/2021	ncov	EPI_ISL_1253547	?	2021-02-02	Europe	France	Auvergne-Rhône-Alpes	Lyon	Europe	France	Auvergne-Rhône-Alpes	genome	29815	Human	?	Female	20I/501Y.V1	B.1.1.7	GRY	BIOMNIS LYON	CNR Virus des Infections Respiratoires - France SUD	Antonin Bal et al	https://www.gisaid.org	?	?	2021-03-15
France/BFC-HMN-21032040489/2021	ncov	EPI_ISL_1696043	?	2021-03-02	Europe	France	Bourgogne-France-Comté		Europe	France	Bourgogne-France-Comté	genome	29832	Human	6	Female	20I/501Y.V1	B.1.1.7	GR	E.F.S B.F.C JEAN MINJOZ	Department of Virology, Henri Mondor University Hospital, Assistance Publique Hôpitaux de Paris, Université Paris-Est Créteil, INSERM U955	Christophe Rodriguez et al	https://www.gisaid.org	?	?	2021-04-23
France/BFC-HMN-21032040508/2021	ncov	EPI_ISL_1696046	?	2021-03-02	Europe	France	Bourgogne-France-Comté		Europe	France	Bourgogne-France-Comté	genome	29856	Human	27	Female	20I/501Y.V1	B.1.1.7	GR	E.F.S B.F.C JEAN MINJOZ	Department of Virology, Henri Mondor University Hospital, Assistance Publique Hôpitaux de Paris, Université Paris-Est Créteil, INSERM U955	Christophe Rodriguez et al	https://www.gisaid.org	?	?	2021-04-23
France/BFC-HMN-21032040516/2021	ncov	EPI_ISL_1696048	?	2021-03-02	Europe	France	Bourgogne-France-Comté		Europe	France	Bourgogne-France-Comté	genome	29847	Human	30	Female	20I/501Y.V1	B.1.1.7	GR	E.F.S B.F.C JEAN MINJOZ	Department of Virology, Henri Mondor University Hospital, Assistance Publique Hôpitaux de Paris, Université Paris-Est Créteil, INSERM U955	Christophe Rodriguez et al	https://www.gisaid.org	?	?	2021-04-23
France/BRE-IPP05919/2021	ncov	EPI_ISL_1389317	?	2021-03-16	Europe	France	Bretagne	Tinteniac	Europe	France	Bretagne	genome	29766	Human	19	Male	20I/501Y.V1	B.1.1.7	GR	Labo Analyses Med	National Reference Center for Viruses of Respiratory Infections, Institut Pasteur, Paris	Marion Barbet et al	https://www.gisaid.org	?	?	2021-03-29
France/GES-HMN-21032040472/2021	ncov	EPI_ISL_1696057	?	2021-03-02	Europe	France	Grand Est		Europe	France	Grand Est	genome	29856	Human	64	Female	20I/501Y.V1	B.1.1.7	GR	Laboratoire LENYS	Department of Virology, Henri Mondor University Hospital, Assistance Publique Hôpitaux de Paris, Université Paris-Est Créteil, INSERM U955	Christophe Rodriguez et al	https://www.gisaid.org	?	?	2021-04-23
France/GES-HMN-21032040484/2021	ncov	EPI_ISL_1696060	?	2021-03-02	Europe	France	Grand Est		Europe	France	Grand Est	genome	29840	Human	10	Female	20I/501Y.V1	B.1.1.7	GR	Laboratoire LENYS	Department of Virology, Henri Mondor University Hospital, Assistance Publique Hôpitaux de Paris, Université Paris-Est Créteil, INSERM U955	Christophe Rodriguez et al	https://www.gisaid.org	?	?	2021-04-23
France/GES-HMN-21032040488/2021	ncov	EPI_ISL_1696062	?	2021-03-02	Europe	France	Grand Est		Europe	France	Grand Est	genome	29839	Human	25	Male	20I/501Y.V1	B.1.1.7	GR	Laboratoire LENYS	Department of Virology, Henri Mondor University Hospital, Assistance Publique Hôpitaux de Paris, Université Paris-Est Créteil, INSERM U955	Christophe Rodriguez et al	https://www.gisaid.org	?	?	2021-04-23
France/GES-HMN-21032050225/2021	ncov	EPI_ISL_1696073	?	2021-03-01	Europe	France	Grand Est		Europe	France	Grand Est	genome	29903	Human	56	Male	20I/501Y.V1	B.1.1.7	GR	CH. CHU DE REIMS	Department of Virology, Henri Mondor University Hospital, Assistance Publique Hôpitaux de Paris, Université Paris-Est Créteil, INSERM U955	Christophe Rodriguez et al	https://www.gisaid.org	?	?	2021-04-23
France/HDF-100001877194/2021	ncov	EPI_ISL_1655343	?	2021-03-10	Europe	France	Hauts de France		Europe	France	Hauts de France	genome	29778	Human	?	?	20I/501Y.V1	B.1.1.7	GRY	Synlab Haut de France	UMR 8199/1283 EGID	Derhourhi Mehdi et al	https://www.gisaid.org	?	?	2021-04-20
France/IDF-HMN-21032020120/2021	ncov	EPI_ISL_1672771	?	2021-03-02	Europe	France	Ile de France		Europe	France	Ile de France	genome	29825	Human	57	Male	20H/501Y.V2	B.1.351	GH	GH A.CHENEVIER-H.MONDOR	Department of Virology, Henri Mondor University Hospital, Assistance Publique Hôpitaux de Paris, Université Paris-Est Créteil, INSERM U955	Christophe Rodriguez et al	https://www.gisaid.org	?	?	2021-04-22
France/IDF-HMN-21032040143/2021	ncov	EPI_ISL_1695969	?	2021-03-01	Europe	France	Ile de France		Europe	France	Ile de France	genome	29855	Human	27	Male	20I/501Y.V1	B.1.1.7	GR	BROUSSAIS	Department of Virology, Henri Mondor University Hospital, Assistance Publique Hôpitaux de Paris, Université Paris-Est Créteil, INSERM U955	Christophe Rodriguez et al	https://www.gisaid.org	?	?	2021-04-23
France/IDF-HMN-21032040235/2021	ncov	EPI_ISL_1695981	?	2021-03-02	Europe	France	Ile de France		Europe	France	Ile de France	genome	29830	Human	92	Female	20I/501Y.V1	B.1.1.7	GR	Hôpital Bichat-Claude Bernard	Department of Virology, Henri Mondor University Hospital, Assistance Publique Hôpitaux de Paris, Université Paris-Est Créteil, INSERM U955	Christophe Rodriguez et al	https://www.gisaid.org	?	?	2021-04-23
France/IDF-HMN-21032040261/2021	ncov	EPI_ISL_1695941	?	2021-03-02	Europe	France	Ile de France		Europe	France	Ile de France	genome	29832	Human	48	Male	20I/501Y.V1	B.1.1.7	GR	Hôpital Bicêtre	Department of Virology, Henri Mondor University Hospital, Assistance Publique Hôpitaux de Paris, Université Paris-Est Créteil, INSERM U955	Christophe Rodriguez et al	https://www.gisaid.org	?	?	2021-04-23
France/IDF-HMN-21032040277/2021	ncov	EPI_ISL_1695946	?	2021-03-02	Europe	France	Ile de France		Europe	France	Ile de France	genome	29831	Human	77	Female	20I/501Y.V1	B.1.1.7	GR	Hôpital Bicêtre	Department of Virology, Henri Mondor University Hospital, Assistance Publique Hôpitaux de Paris, Université Paris-Est Créteil, INSERM U955	Christophe Rodriguez et al	https://www.gisaid.org	?	?	2021-04-23
France/IDF-HMN-21032040379/2021	ncov	EPI_ISL_1695978	?	2021-03-02	Europe	France	Ile de France		Europe	France	Ile de France	genome	29860	Human	93	Female	20I/501Y.V1	B.1.1.7	GR	Hôpital Saint-Antoine	Department of Virology, Henri Mondor University Hospital, Assistance Publique Hôpitaux de Paris, Université Paris-Est Créteil, INSERM U955	Christophe Rodriguez et al	https://www.gisaid.org	?	?	2021-04-23
France/IDF-HMN-21032040411/2021	ncov	EPI_ISL_1696002	?	2021-03-01	Europe	France	Ile de France		Europe	France	Ile de France	genome	29849	Human	83	Male	20I/501Y.V1	B.1.1.7	GR	Hôpital Avicenne	Department of Virology, Henri Mondor University Hospital, Assistance Publique Hôpitaux de Paris, Université Paris-Est Créteil, INSERM U955	Christophe Rodriguez et al	https://www.gisaid.org	?	?	2021-04-23
France/IDF-HMN-21032050239/2021	ncov	EPI_ISL_1696019	?	2021-03-01	Europe	France	Ile de France		Europe	France	Ile de France	genome	29833	Human	27	Male	20I/501Y.V1	B.1.1.7	GR	Hôpital Saint-Louis	Department of Virology, Henri Mondor University Hospital, Assistance Publique Hôpitaux de Paris, Université Paris-Est Créteil, INSERM U955	Christophe Rodriguez et al	https://www.gisaid.org	?	?	2021-04-23
France/IDF-HMN-21032220744/2021	ncov	EPI_ISL_1755017	?	2021-03-19	Europe	France	Ile de France		Europe	France	Ile de France	genome	29855	Human	47	Male	20I/501Y.V1	B.1.1.7	GR	CH.INTERCOMMUNAL DE CRETEIL	Department of Virology, Henri Mondor University Hospital, Assistance Publique Hôpitaux de Paris, Université Paris-Est Créteil, INSERM U955	Christophe Rodriguez et al	https://www.gisaid.org	?	?	2021-04-28
France/IDF-HMN-21032231036/2021	ncov	EPI_ISL_1754932	?	2021-03-16	Europe	France	Ile de France		Europe	France	Ile de France	genome	29858	Human	46	Male	20I/501Y.V1	B.1.1.7	GR	GHEF Grand Hôpital Est Francilien	Department of Virology, Henri Mondor University Hospital, Assistance Publique Hôpitaux de Paris, Université Paris-Est Créteil, INSERM U955	Christophe Rodriguez et al	https://www.gisaid.org	?	?	2021-04-28
France/IDF-HMN-21032250700/2021	ncov	EPI_ISL_1755061	?	2021-03-25	Europe	France	Ile de France		Europe	France	Ile de France	genome	29831	Human	59	Female	20I/501Y.V1	B.1.1.7	GR	GH A.CHENEVIER-H.MONDOR	Department of Virology, Henri Mondor University Hospital, Assistance Publique Hôpitaux de Paris, Université Paris-Est Créteil, INSERM U955	Christophe Rodriguez et al	https://www.gisaid.org	?	?	2021-04-28
France/IDF-HMN-21032260303/2021	ncov	EPI_ISL_1754999	?	2021-03-23	Europe	France	Ile de France		Europe	France	Ile de France	genome	29830	Human	56	Male	20H/501Y.V2	B.1.351	GH	Hôpital Avicenne	Department of Virology, Henri Mondor University Hospital, Assistance Publique Hôpitaux de Paris, Université Paris-Est Créteil, INSERM U955	Christophe Rodriguez et al	https://www.gisaid.org	?	?	2021-04-28
France/IDF-HMN-21032260536/2021	ncov	EPI_ISL_1755009	?	2021-03-25	Europe	France	Ile de France		Europe	France	Ile de France	genome	29851	Human	73	Male	20I/501Y.V1	B.1.1.7	GR	CH.INTERCOMMUNAL DE CRETEIL	Department of Virology, Henri Mondor University Hospital, Assistance Publique Hôpitaux de Paris, Université Paris-Est Créteil, INSERM U955	Christophe Rodriguez et al	https://www.gisaid.org	?	?	2021-04-28
France/IDF-HMN-21032260538/2021	ncov	EPI_ISL_1755011	?	2021-03-23	Europe	France	Ile de France		Europe	France	Ile de France	genome	29855	Human	60	Male	20H/501Y.V2	B.1.351	GH	CH.INTERCOMMUNAL DE CRETEIL	Department of Virology, Henri Mondor University Hospital, Assistance Publique Hôpitaux de Paris, Université Paris-Est Créteil, INSERM U955	Christophe Rodriguez et al	https://www.gisaid.org	?	?	2021-04-28
France/IDF-HMN-21032260764/2021	ncov	EPI_ISL_1755070	?	2021-03-26	Europe	France	Ile de France		Europe	France	Ile de France	genome	29832	Human	34	Female	20I/501Y.V1	B.1.1.7	GR	GH A.CHENEVIER-H.MONDOR	Department of Virology, Henri Mondor University Hospital, Assistance Publique Hôpitaux de Paris, Université Paris-Est Créteil, INSERM U955	Christophe Rodriguez et al	https://www.gisaid.org	?	?	2021-04-28
France/IDF-HMN-21032270065/2021	ncov	EPI_ISL_1755077	?	2021-03-27	Europe	France	Ile de France		Europe	France	Ile de France	genome	29858	Human	58	Male	20I/501Y.V1	B.1.1.7	GR	GH A.CHENEVIER-H.MONDOR	Department of Virology, Henri Mondor University Hospital, Assistance Publique Hôpitaux de Paris, Université Paris-Est Créteil, INSERM U955	Christophe Rodriguez et al	https://www.gisaid.org	?	?	2021-04-28
France/IDF-HMN-21032270066/2021	ncov	EPI_ISL_1755078	?	2021-03-27	Europe	France	Ile de France		Europe	France	Ile de France	genome	29854	Human	69	Female	20I/501Y.V1	B.1.1.7	GR	GH A.CHENEVIER-H.MONDOR	Department of Virology, Henri Mondor University Hospital, Assistance Publique Hôpitaux de Paris, Université Paris-Est Créteil, INSERM U955	Christophe Rodriguez et al	https://www.gisaid.org	?	?	2021-04-28
France/IDF-HMN-21042150258/2021	ncov	EPI_ISL_1756559	?	2021-04-13	Europe	France	Ile de France		Europe	France	Ile de France	genome	29838	Human	74	Female	20I/501Y.V1	B.1.1.7	GR	Biogroup Bio Lam-LCD Saint-Denis	Department of Virology, Henri Mondor University Hospital, Assistance Publique Hôpitaux de Paris, Université Paris-Est Créteil, INSERM U955	Christophe Rodriguez et al	https://www.gisaid.org	?	?	2021-04-28
France/IDF-HMN-21042160174/2021	ncov	EPI_ISL_1756555	?	2021-04-13	Europe	France	Ile de France		Europe	France	Ile de France	genome	29839	Human	21	Female	20I/501Y.V1	B.1.1.7	GR	Biogroup Bio Lam-LCD Saint-Denis	Department of Virology, Henri Mondor University Hospital, Assistance Publique Hôpitaux de Paris, Université Paris-Est Créteil, INSERM U955	Christophe Rodriguez et al	https://www.gisaid.org	?	?	2021-04-28
France/IDF-HMN-21042160185/2021	ncov	EPI_ISL_1756552	?	2021-04-13	Europe	France	Ile de France		Europe	France	Ile de France	genome	29837	Human	43	Male	20I/501Y.V1	B.1.1.7	G	Biogroup Bio Lam-LCD Saint-Denis	Department of Virology, Henri Mondor University Hospital, Assistance Publique Hôpitaux de Paris, Université Paris-Est Créteil, INSERM U955	Christophe Rodriguez et al	https://www.gisaid.org	?	?	2021-04-28
France/IDF-HMN-21042160219/2021	ncov	EPI_ISL_1756546	?	2021-04-13	Europe	France	Ile de France		Europe	France	Ile de France	genome	29832	Human	19	?	20I/501Y.V1	B.1.1.7	GR	Biogroup Bio Lam-LCD Saint-Denis	Department of Virology, Henri Mondor University Hospital, Assistance Publique Hôpitaux de Paris, Université Paris-Est Créteil, INSERM U955	Christophe Rodriguez et al	https://www.gisaid.org	?	?	2021-04-28
France/IDF-HMN-21042160375/2021	ncov	EPI_ISL_1756602	?	2021-04-13	Europe	France	Ile de France		Europe	France	Ile de France	genome	29898	Human	33	Female	20I/501Y.V1	B.1.1.7	GR	Biogroup Bio Lam-LCD Saint-Denis	Department of Virology, Henri Mondor University Hospital, Assistance Publique Hôpitaux de Paris, Université Paris-Est Créteil, INSERM U955	Christophe Rodriguez et al	https://www.gisaid.org	?	?	2021-04-28
France/IDF-IPP00078/2021	ncov	EPI_ISL_964916	?	2021-01-03	Europe	France	Ile de France	Creteil	Europe	France	Ile de France	genome	29770	Human	58	Female	20H/501Y.V2	B.1.351	GH	Hopital	National Reference Center for Viruses of Respiratory Infections, Institut Pasteur, Paris	Marion Barbet et al	https://www.gisaid.org	?	?	2021-02-10
France/IDF-IPP04326/2021	ncov	EPI_ISL_1201509	?	2021-02-23	Europe	France	Ile de France	Cergy Pontoise	Europe	France	Ile de France	genome	29764	Human	3	Male	20H/501Y.V2	B.1.351	GH	Hopital	National Reference Center for Viruses of Respiratory Infections, Institut Pasteur, Paris	Marion Barbet et al	https://www.gisaid.org	?	?	2021-03-10
France/IDF-IPP04468/2021	ncov	EPI_ISL_1219937	?	2021-03-02	Europe	France	Ile de France	Poissy	Europe	France	Ile de France	genome	29763	Human	88	Female	20I/501Y.V1	B.1.1.7	GRY	Hopital	National Reference Center for Viruses of Respiratory Infections, Institut Pasteur, Paris	Marion Barbet et al	https://www.gisaid.org	?	?	2021-03-11
France/IDF-IPP05142/2021	ncov	EPI_ISL_1301923	?	2021-02-25	Europe	France	Ile de France	Ivry-sur-Seine	Europe	France	Ile de France	genome	29770	Human	24	Female	20H/501Y.V2	B.1.351	GH	Labo Analyses Med	National Reference Center for Viruses of Respiratory Infections, Institut Pasteur, Paris	Marion Barbet et al	https://www.gisaid.org	?	?	2021-03-20
France/IDF-IPP05172/2021	ncov	EPI_ISL_1381074	?	2021-03-08	Europe	France	Ile de France	Paris	Europe	France	Ile de France	genome	29766	Human	24	Female	20I/501Y.V1	B.1.1.7	GR	Hospital	National Reference Center for Viruses of Respiratory Infections, Institut Pasteur, Paris	Marion Barbet et al	https://www.gisaid.org	?	?	2021-03-28
France/IDF-IPP07329/2021	ncov	EPI_ISL_1517079	?	2021-03-21	Europe	France	Ile de France	Pontoise	Europe	France	Ile de France	genome	29764	Human	71	Female	20H/501Y.V2	B.1.351	GH	Hospital	National Reference Center for Viruses of Respiratory Infections, Institut Pasteur, Paris	Marion Barbet et al	https://www.gisaid.org	?	?	2021-04-09
France/IDF-SC761/2020	ncov	EPI_ISL_768819	?	2020-12-22	Europe	France	Ile de France	Thiais	Europe	France	Ile de France	genome	29867	Human	30	Female	20I/501Y.V1	B.1.1.7	GRY	Laboratoire BPO-BIOEPINE	CNR Virus des Infections Respiratoires - France SUD	Antonin Bal et al	https://www.gisaid.org	?	?	2021-01-06
France/IDF-SLS762103014138/2021	ncov	EPI_ISL_1797610	?	2021-03-03	Europe	France	Ile de France		Europe	France	Ile de France	genome	29843	Human	76	Male	20H/501Y.V2	B.1.351	GH	Laboratoire Virologie Saint Louis APHP	Laboratoire Virologie Saint Louis APHP	Maud Salmona et al	https://www.gisaid.org	?	?	2021-04-29
France/IDF-SLS762103037450/2021	ncov	EPI_ISL_1797604	?	2021-03-10	Europe	France	Ile de France		Europe	France	Ile de France	genome	29851	Human	62	Male	20I/501Y.V1	B.1.1.7	GR	Laboratoire Virologie Saint Louis APHP	Laboratoire Virologie Saint Louis APHP	Maud Salmona et al	https://www.gisaid.org	?	?	2021-04-29
France/IDF-SLS762103039181/2021	ncov	EPI_ISL_1797612	?	2021-03-10	Europe	France	Ile de France		Europe	France	Ile de France	genome	29846	Human	56	Male	20I/501Y.V1	B.1.1.7	GR	Laboratoire Virologie Saint Louis APHP	Laboratoire Virologie Saint Louis APHP	Maud Salmona et al	https://www.gisaid.org	?	?	2021-04-29
France/IDF-SLS762103042640/2021	ncov	EPI_ISL_1797613	?	2021-03-11	Europe	France	Ile de France		Europe	France	Ile de France	genome	29844	Human	63	Male	20H/501Y.V2	B.1.351	GH	Laboratoire Virologie Saint Louis APHP	Laboratoire Virologie Saint Louis APHP	Maud Salmona et al	https://www.gisaid.org	?	?	2021-04-29
France/NAQ-HCL021057576301/2021	ncov	EPI_ISL_1526398	?	2021-03-27	Europe	France	Nouvelle-Aquitaine	Puilboreau	Europe	France	Nouvelle-Aquitaine	genome	29788	Human	20	Male	20H/501Y.V2	B.1.351	GH	LABORATOIRE d'ANALYSES de BIOLOGIE MEDICALES	CNR Virus des Infections Respiratoires - France SUD	Antonin Bal et al	https://www.gisaid.org	?	?	2021-04-09
France/NAQ-SC2030/2020	ncov	EPI_ISL_1190786	?	2020-12-23	Europe	France	Nouvelle-Aquitaine	Anglet	Europe	France	Nouvelle-Aquitaine	genome	29831	Human	?	Unknown	20H/501Y.V2	B.1.351	GH	AX BIO OCEAN	CNR Virus des Infections Respiratoires - France SUD	Antonin Bal et al	https://www.gisaid.org	?	?	2021-03-09
France/NOR-HMN-21032180204/2021	ncov	EPI_ISL_1754969	?	2021-03-16	Europe	France	Normandie		Europe	France	Normandie	genome	29857	Human	53	Female	20I/501Y.V1	B.1.1.7	GR	Laboratoire BioLBS	Department of Virology, Henri Mondor University Hospital, Assistance Publique Hôpitaux de Paris, Université Paris-Est Créteil, INSERM U955	Christophe Rodriguez et al	https://www.gisaid.org	?	?	2021-04-28
France/NOR-HMN-21032180205/2021	ncov	EPI_ISL_1754970	?	2021-03-16	Europe	France	Normandie		Europe	France	Normandie	genome	29851	Human	21	Female	20I/501Y.V1	B.1.1.7	GR	Laboratoire BioLBS	Department of Virology, Henri Mondor University Hospital, Assistance Publique Hôpitaux de Paris, Université Paris-Est Créteil, INSERM U955	Christophe Rodriguez et al	https://www.gisaid.org	?	?	2021-04-28
France/OCC-0001072/2021	ncov	EPI_ISL_1190813	?	2021-01-06	Europe	France	Occitanie	Beziers	Europe	France	Occitanie	genome	29880	Human	?	Female	20H/501Y.V2	B.1.351	GH	CENTRE BIOLOGIE BEZIERS	CNR Virus des Infections Respiratoires - France SUD	Antonin Bal et al	https://www.gisaid.org	?	?	2021-03-09
France/un-HMN-21022180042/2021	ncov	EPI_ISL_1085916	?	2021-02-16	Europe	France	France		Europe	France	France	genome	29796	Human	87	Male	20H/501Y.V2	B.1.351	GH	Hôpital Armand-Trousseau	Department of Virology, Henri Mondor University Hospital, Assistance Publique Hôpitaux de Paris, Université Paris-Est Créteil, INSERM U955	Christophe Rodriguez et al	https://www.gisaid.org	?	?	2021-02-26
Germany/BB-RKI-I-059939/2021	ncov	EPI_ISL_1565488	?	2021-03-22	Europe	Germany	Brandenburg		Europe	Germany	Brandenburg	genome	29795	Human	?	?	20H/501Y.V2	B.1.351	GH	IMD - Labor Oderland	Robert Koch Institute	?	https://www.gisaid.org	?	?	2021-04-13
Germany/BE-RKI-I-010758/2021	ncov	EPI_ISL_1140885	?	2021-01-21	Europe	Germany	Berlin		Europe	Germany	Berlin	genome	29790	Human	?	?	20H/501Y.V2	B.1.351	GH	Labor Dr. Wisplinghoff - Berlin	Robert Koch Institute	?	https://www.gisaid.org	?	?	2021-03-04
Germany/BE-RKI-I-056087/2021	ncov	EPI_ISL_1439702	?	2021-02-04	Europe	Germany	Berlin		Europe	Germany	Berlin	genome	29903	Human	?	?	20I/501Y.V1	B.1.1.7	GR	Corona-Testzentrum ifp Institut für Produktqualität GmbH	Robert Koch Institute	?	https://www.gisaid.org	?	?	2021-04-01
Germany/BE-RKI-I-056090/2021	ncov	EPI_ISL_1439705	?	2021-02-04	Europe	Germany	Berlin		Europe	Germany	Berlin	genome	29902	Human	?	?	20I/501Y.V1	B.1.1.7	GR	Corona-Testzentrum ifp Institut für Produktqualität GmbH	Robert Koch Institute	?	https://www.gisaid.org	?	?	2021-04-01
Germany/BW-ChVir22275/2021	ncov	EPI_ISL_875344	?	2021-01-15	Europe	Germany	Baden-Wuerttemberg		Africa	South Africa	South Africa	genome	29845	Human	?	?	20H/501Y.V2	B.1.351	GH	Charité Universitätsmedizin Berlin, Institute of Virology, Charitéplatz 1, 10117 Berlin, Germany	Charité Universitätsmedizin Berlin, Institute of Virology, Charitéplatz 1, 10117 Berlin, Germany	Victor M Corman et al	https://www.gisaid.org	?	?	2021-01-26
Germany/BW-RKI-I-030742/2021	ncov	EPI_ISL_1214215	?	2021-02-25	Europe	Germany	Baden-Wuerttemberg		Europe	Germany	Baden-Wuerttemberg	genome	29801	Human	?	?	20H/501Y.V2	B.1.351	GH	SYNLAB MVZ Leinfelden-Echterdingen	Robert Koch Institute	?	https://www.gisaid.org	?	?	2021-03-11
Germany/BY-RKI-I-020830/2021	ncov	EPI_ISL_1150993	?	2021-02-11	Europe	Germany	Bavaria		Europe	Germany	Bavaria	genome	29853	Human	?	?	20I/501Y.V1	B.1.1.7	GRY	SYNLAB MVZ Weiden	Robert Koch Institute	?	https://www.gisaid.org	?	?	2021-03-04
Germany/BY-RKI-I-030822/2021	ncov	EPI_ISL_1214379	?	2021-02-24	Europe	Germany	Bavaria		Europe	Germany	Bavaria	genome	29830	Human	?	?	20I/501Y.V1	B.1.1.7	GRY	LabKom - Labor Augsburg MVZ GmbH	Robert Koch Institute	?	https://www.gisaid.org	?	?	2021-03-11
Germany/BY-RKI-I-113641/2021	ncov	EPI_ISL_1979118	?	2021-03-31	Europe	Germany	Bavaria		Europe	Germany	Bavaria	genome	29843	Human	?	?	20H/501Y.V2	B.1.351	GH	Bayerisches Landesamt fÃ¼r Gesundheit und Lebensmittelsicherheit (LGL)	Robert Koch Institute	?	https://www.gisaid.org	?	?	2021-05-10
Germany/HB-RKI-I-111708/2021	ncov	EPI_ISL_1975108	?	2021-04-21	Europe	Germany	Bremen		Europe	Germany	Bremen	genome	29880	Human	?	?	20H/501Y.V2	B.1.351	GH	Sonic - MVZ Medizinisches Labor Bremen GmbH	Robert Koch Institute	?	https://www.gisaid.org	?	?	2021-05-10
Germany/HE-RKI-I-078791/2021	ncov	EPI_ISL_1643999	?	2021-03-24	Europe	Germany	Hesse		Europe	Germany	Hesse	genome	29806	Human	?	?	20H/501Y.V2	B.1.351	GH	Laborarztpraxis Dres. med. Walther Weindel & Kollegen	Robert Koch Institute	?	https://www.gisaid.org	?	?	2021-04-19
Germany/HE-RKI-I-078803/2021	ncov	EPI_ISL_1644011	?	2021-04-06	Europe	Germany	Hesse		Europe	Germany	Hesse	genome	29806	Human	?	?	20I/501Y.V1	B.1.1.7	GR	Laborarztpraxis Dres. med. Walther Weindel & Kollegen	Robert Koch Institute	?	https://www.gisaid.org	?	?	2021-04-19
Germany/HE-RKI-I-114244/2021	ncov	EPI_ISL_1979579	?	2021-04-22	Europe	Germany	Hesse		Europe	Germany	Hesse	genome	29806	Human	?	?	20I/501Y.V1	B.1.1.7	GR	Laborarztpraxis Dres. med. Walther Weindel & Kollegen	Robert Koch Institute	?	https://www.gisaid.org	?	?	2021-05-10
Germany/NW-RKI-I-017551/2021	ncov	EPI_ISL_1147713	?	2021-01-29	Europe	Germany	North Rhine Westphalia		Europe	Germany	North Rhine Westphalia	genome	29876	Human	?	?	20I/501Y.V1	B.1.1.7	GRY	amedes MVZ DIAMEDIS Sennestadt	Robert Koch Institute	?	https://www.gisaid.org	?	?	2021-03-04
Germany/NW-RKI-I-029204/2021	ncov	EPI_ISL_1212317	?	2021-02-22	Europe	Germany	North Rhine Westphalia		Europe	Germany	North Rhine Westphalia	genome	29851	Human	?	?	20I/501Y.V1	B.1.1.7	GR	MVZ Labor Krone GbR	Robert Koch Institute	?	https://www.gisaid.org	?	?	2021-03-11
Germany/NW-RKI-I-029264/2021	ncov	EPI_ISL_1212377	?	2021-02-24	Europe	Germany	North Rhine Westphalia		Europe	Germany	North Rhine Westphalia	genome	29829	Human	?	?	20I/501Y.V1	B.1.1.7	GR	MVZ Labor Krone GbR	Robert Koch Institute	?	https://www.gisaid.org	?	?	2021-03-11
Germany/NW-RKI-I-034274/2021	ncov	EPI_ISL_1218587	?	2021-03-01	Europe	Germany	North Rhine Westphalia		Europe	Germany	North Rhine Westphalia	genome	29835	Human	?	?	20I/501Y.V1	B.1.1.7	GR	MVZ Labor Krone GbR	Robert Koch Institute	?	https://www.gisaid.org	?	?	2021-03-11
Germany/NW-RKI-I-034285/2021	ncov	EPI_ISL_1218598	?	2021-03-01	Europe	Germany	North Rhine Westphalia		Europe	Germany	North Rhine Westphalia	genome	29811	Human	?	?	20I/501Y.V1	B.1.1.7	GR	MVZ Labor Krone GbR	Robert Koch Institute	?	https://www.gisaid.org	?	?	2021-03-11
Germany/NW-RKI-I-034303/2021	ncov	EPI_ISL_1218616	?	2021-03-01	Europe	Germany	North Rhine Westphalia		Europe	Germany	North Rhine Westphalia	genome	29824	Human	?	?	20I/501Y.V1	B.1.1.7	GR	MVZ Labor Krone GbR	Robert Koch Institute	?	https://www.gisaid.org	?	?	2021-03-11
Germany/NW-RKI-I-034320/2021	ncov	EPI_ISL_1218633	?	2021-03-01	Europe	Germany	North Rhine Westphalia		Europe	Germany	North Rhine Westphalia	genome	29812	Human	?	?	20I/501Y.V1	B.1.1.7	GR	MVZ Labor Krone GbR	Robert Koch Institute	?	https://www.gisaid.org	?	?	2021-03-11
Germany/NW-RKI-I-042004/2021	ncov	EPI_ISL_1349192	?	2021-03-08	Europe	Germany	North Rhine Westphalia		Europe	Germany	North Rhine Westphalia	genome	29854	Human	?	?	20I/501Y.V1	B.1.1.7	GR	MVZ Labor Krone GbR	Robert Koch Institute	?	https://www.gisaid.org	?	?	2021-03-25
Germany/NW-RKI-I-056381/2021	ncov	EPI_ISL_1439996	?	2021-03-15	Europe	Germany	North Rhine Westphalia		Europe	Germany	North Rhine Westphalia	genome	29815	Human	?	?	20H/501Y.V2	B.1.351	GH	SYNLAB MVZ Leverkusen	Robert Koch Institute	?	https://www.gisaid.org	?	?	2021-04-01
Germany/NW-RKI-I-056901/2021	ncov	EPI_ISL_1440604	?	2021-03-13	Europe	Germany	North Rhine Westphalia		Europe	Germany	North Rhine Westphalia	genome	29866	Human	?	?	20I/501Y.V1	B.1.1.7	GR	SYNLAB MVZ Leverkusen	Robert Koch Institute	?	https://www.gisaid.org	?	?	2021-04-01
Germany/NW-RKI-I-056932/2021	ncov	EPI_ISL_1440635	?	2021-03-16	Europe	Germany	North Rhine Westphalia		Europe	Germany	North Rhine Westphalia	genome	29870	Human	?	?	20I/501Y.V1	B.1.1.7	GR	SYNLAB MVZ Leverkusen	Robert Koch Institute	?	https://www.gisaid.org	?	?	2021-04-01
Germany/NW-RKI-I-056965/2021	ncov	EPI_ISL_1440668	?	2021-03-16	Europe	Germany	North Rhine Westphalia		Europe	Germany	North Rhine Westphalia	genome	29885	Human	?	?	20I/501Y.V1	B.1.1.7	GR	SYNLAB MVZ Leverkusen	Robert Koch Institute	?	https://www.gisaid.org	?	?	2021-04-01
Germany/NW-RKI-I-057213/2021	ncov	EPI_ISL_1440917	?	2021-03-20	Europe	Germany	North Rhine Westphalia		Europe	Germany	North Rhine Westphalia	genome	29823	Human	?	?	20I/501Y.V1	B.1.1.7	GR	MVZ Labor Krone GbR	Robert Koch Institute	?	https://www.gisaid.org	?	?	2021-04-01
Germany/NW-RKI-I-060469/2021	ncov	EPI_ISL_1565984	?	2021-03-19	Europe	Germany	North Rhine Westphalia		Europe	Germany	North Rhine Westphalia	genome	29857	Human	?	?	20I/501Y.V1	B.1.1.7	GR	SYNLAB MVZ Leverkusen	Robert Koch Institute	?	https://www.gisaid.org	?	?	2021-04-13
Germany/NW-RKI-I-060546/2021	ncov	EPI_ISL_1566057	?	2021-03-25	Europe	Germany	North Rhine Westphalia		Europe	Germany	North Rhine Westphalia	genome	29861	Human	?	?	20I/501Y.V1	B.1.1.7	GR	MVZ Labor Krone GbR	Robert Koch Institute	?	https://www.gisaid.org	?	?	2021-04-13
Germany/NW-RKI-I-063700/2021	ncov	EPI_ISL_1568905	?	2021-03-22	Europe	Germany	North Rhine Westphalia		Europe	Germany	North Rhine Westphalia	genome	29857	Human	?	?	20I/501Y.V1	B.1.1.7	GR	SYNLAB MVZ Leverkusen	Robert Koch Institute	?	https://www.gisaid.org	?	?	2021-04-13
Germany/NW-RKI-I-072570/2021	ncov	EPI_ISL_1639359	?	2021-04-06	Europe	Germany	North Rhine Westphalia		Europe	Germany	North Rhine Westphalia	genome	29808	Human	?	?	20I/501Y.V1	B.1.1.7	GRY	Clemenshospital - Alexianer Clemenshospital MÃ¼nster	Robert Koch Institute	?	https://www.gisaid.org	?	?	2021-04-19
Germany/NW-RKI-I-072571/2021	ncov	EPI_ISL_1639360	?	2021-03-31	Europe	Germany	North Rhine Westphalia		Europe	Germany	North Rhine Westphalia	genome	29802	Human	?	?	20I/501Y.V1	B.1.1.7	GRY	Clemenshospital - Alexianer Clemenshospital MÃ¼nster	Robert Koch Institute	?	https://www.gisaid.org	?	?	2021-04-19
Germany/NW-RKI-I-072649/2021	ncov	EPI_ISL_1639434	?	2021-04-02	Europe	Germany	North Rhine Westphalia		Europe	Germany	North Rhine Westphalia	genome	29807	Human	?	?	20I/501Y.V1	B.1.1.7	GRY	Clemenshospital - Alexianer Clemenshospital MÃ¼nster	Robert Koch Institute	?	https://www.gisaid.org	?	?	2021-04-19
Germany/NW-RKI-I-074358/2021	ncov	EPI_ISL_1640676	?	2021-04-05	Europe	Germany	North Rhine Westphalia		Europe	Germany	North Rhine Westphalia	genome	29789	Human	?	?	20I/501Y.V1	B.1.1.7	GR	MVZ Labor Krone GbR	Robert Koch Institute	?	https://www.gisaid.org	?	?	2021-04-19
Germany/NW-RKI-I-074517/2021	ncov	EPI_ISL_1640731	?	2021-04-05	Europe	Germany	North Rhine Westphalia		Europe	Germany	North Rhine Westphalia	genome	29808	Human	?	?	20I/501Y.V1	B.1.1.7	GR	MVZ Labor Krone GbR	Robert Koch Institute	?	https://www.gisaid.org	?	?	2021-04-19
Germany/NW-RKI-I-099538/2021	ncov	EPI_ISL_1845334	?	2021-04-22	Europe	Germany	North Rhine Westphalia		Europe	Germany	North Rhine Westphalia	genome	29805	Human	?	?	20I/501Y.V1	B.1.1.7	GRY	SYNLAB MVZ Leverkusen	Robert Koch Institute	?	https://www.gisaid.org	?	?	2021-05-03
Germany/NW-RKI-I-100713/2021	ncov	EPI_ISL_1846345	?	2021-04-27	Europe	Germany	North Rhine Westphalia		Europe	Germany	North Rhine Westphalia	genome	29811	Human	?	?	20I/501Y.V1	B.1.1.7	GR	Eurofins MVZ Labor Gelsenkirchen	Robert Koch Institute	?	https://www.gisaid.org	?	?	2021-05-03
Germany/NW-RKI-I-104885/2021	ncov	EPI_ISL_1849418	?	2021-04-22	Europe	Germany	North Rhine Westphalia		Europe	Germany	North Rhine Westphalia	genome	29831	Human	?	?	20I/501Y.V1	B.1.1.7	GR	MVZ Labor Krone GbR	Robert Koch Institute	?	https://www.gisaid.org	?	?	2021-05-03
Germany/NW-RKI-I-109217/2021	ncov	EPI_ISL_1852823	?	2021-04-24	Europe	Germany	North Rhine Westphalia		Europe	Germany	North Rhine Westphalia	genome	29806	Human	?	?	20I/501Y.V1	B.1.1.7	GRY	SYNLAB MVZ Leverkusen	Robert Koch Institute	?	https://www.gisaid.org	?	?	2021-05-03
Germany/NW-RKI-I-109241/2021	ncov	EPI_ISL_1852843	?	2021-04-24	Europe	Germany	North Rhine Westphalia		Europe	Germany	North Rhine Westphalia	genome	29813	Human	?	?	20I/501Y.V1	B.1.1.7	GRY	SYNLAB MVZ Leverkusen	Robert Koch Institute	?	https://www.gisaid.org	?	?	2021-05-03
Germany/NW-RKI-I-118243/2021	ncov	EPI_ISL_1982926	?	2021-04-30	Europe	Germany	North Rhine Westphalia		Europe	Germany	North Rhine Westphalia	genome	29805	Human	?	?	20I/501Y.V1	B.1.1.7	GRY	SYNLAB MVZ Leverkusen	Robert Koch Institute	?	https://www.gisaid.org	?	?	2021-05-10
Germany/RP-RKI-I-099567/2021	ncov	EPI_ISL_1845361	?	2021-04-21	Europe	Germany	Rheinland-Pfalz		Europe	Germany	Rheinland-Pfalz	genome	29814	Human	?	?	20H/501Y.V2	B.1.351	GH	SYNLAB MVZ Trier	Robert Koch Institute	?	https://www.gisaid.org	?	?	2021-05-03
Germany/SN-RKI-I-024785/2021	ncov	EPI_ISL_1154959	?	2021-02-15	Europe	Germany	Saxony		Europe	Germany	Saxony	genome	29864	Human	?	?	20H/501Y.V2	B.1.351	GH	Bioscientia Labor Wermsdorf	Robert Koch Institute	?	https://www.gisaid.org	?	?	2021-03-04
Germany/SN-RKI-I-059153/2021	ncov	EPI_ISL_1563816	?	2021-03-05	Europe	Germany	Saxony		Europe	Germany	Saxony	genome	29791	Human	?	?	20I/501Y.V1	B.1.1.7	GR	Fraunhofer-Institut fÃ¼r Zelltherapie und Immunologie	Robert Koch Institute	?	https://www.gisaid.org	?	?	2021-04-13
Germany/SN-RKI-I-101955/2021	ncov	EPI_ISL_1847344	?	2021-04-14	Europe	Germany	Saxony		Europe	Germany	Saxony	genome	29819	Human	?	?	20I/501Y.V1	B.1.1.7	GR	Fraunhofer-Institut fur Zelltherapie und Immunologie IZI AG Next-Generation Diagnostics	Robert Koch Institute	?	https://www.gisaid.org	?	?	2021-05-03
Germany/ST-MD3234/2021	ncov	EPI_ISL_1941428	?	2021-04-29	Europe	Germany	Saxony-Anhalt		Europe	Germany	Saxony-Anhalt	genome	29766	Human	54	Male	20I/501Y.V1	B.1.1.7	GR	Landesamt für Verbraucherschutz Sachsen Anhalt, Magdeburg	Institute of Medical Microbiology and Hospital Hygiene	Prof. Dr. Achim Kaasch et al	https://www.gisaid.org	?	?	2021-05-07
Germany/ST-MD927/2021	ncov	EPI_ISL_1279732	?	2021-02-26	Europe	Germany	Saxony-Anhalt		Europe	Germany	Saxony-Anhalt	genome	29766	Human	59	Male	20I/501Y.V1	B.1.1.7	GR	Institute of Medical Microbiology and Hospital Hygiene	Institute of Medical Microbiology and Hospital Hygiene	Prof. Dr. Achim Kaasch et al	https://www.gisaid.org	?	?	2021-03-18
Germany/ST-RKI-I-077133/2021	ncov	EPI_ISL_1642798	?	2021-03-01	Europe	Germany	Saxony-Anhalt		Europe	Germany	Saxony-Anhalt	genome	29903	Human	?	?	20I/501Y.V1	B.1.1.7	GR	Department fÃ¼r Labormedizin Abteilung III Bereich Molekulare Diagnostik UniversitÃ¤tsklinikum Halle(Saale)	Robert Koch Institute	?	https://www.gisaid.org	?	?	2021-04-19
Germany/ST-RKI-I-077134/2021	ncov	EPI_ISL_1642799	?	2021-03-07	Europe	Germany	Saxony-Anhalt		Europe	Germany	Saxony-Anhalt	genome	29903	Human	?	?	20I/501Y.V1	B.1.1.7	GR	Department fÃ¼r Labormedizin Abteilung III Bereich Molekulare Diagnostik UniversitÃ¤tsklinikum Halle(Saale)	Robert Koch Institute	?	https://www.gisaid.org	?	?	2021-04-19
Germany/ST-RKI-I-111385/2021	ncov	EPI_ISL_1974587	?	2021-04-16	Europe	Germany	Saxony-Anhalt		Europe	Germany	Saxony-Anhalt	genome	29894	Human	?	?	20I/501Y.V1	B.1.1.7	GRY	Department fÃ¼r Labormedizin Abteilung III Bereich Molekulare Diagnostik UniversitÃ¤tsklinikum Halle(Saale)	Robert Koch Institute	?	https://www.gisaid.org	?	?	2021-05-10
Germany/un-RKI-I-060346/2021	ncov	EPI_ISL_1565866	?	2021-03-03	Europe	Germany	Germany		Europe	Germany	Germany	genome	29891	Human	?	?	20I/501Y.V1	B.1.1.7	GR	SYNLAB MVZ Heidelberg	Robert Koch Institute	?	https://www.gisaid.org	?	?	2021-04-13
Germany/un-RKI-I-063653/2021	ncov	EPI_ISL_1568859	?	2021-03-09	Europe	Germany	Germany		Europe	Germany	Germany	genome	29857	Human	?	?	20I/501Y.V1	B.1.1.7	GR	SYNLAB MVZ Heidelberg	Robert Koch Institute	?	https://www.gisaid.org	?	?	2021-04-13
Germany/un-RKI-I-063677/2021	ncov	EPI_ISL_1568883	?	2021-03-19	Europe	Germany	Germany		Europe	Germany	Germany	genome	29894	Human	?	?	20I/501Y.V1	B.1.1.7	GR	SYNLAB MVZ Heidelberg	Robert Koch Institute	?	https://www.gisaid.org	?	?	2021-04-13
Germany/un-RKI-I-072903/2021	ncov	EPI_ISL_1639675	?	2021-03-22	Europe	Germany	Germany		Europe	Germany	Germany	genome	29807	Human	?	?	20I/501Y.V1	B.1.1.7	GRY	SYNLAB MVZ Heidelberg	Robert Koch Institute	?	https://www.gisaid.org	?	?	2021-04-19
Germany/un-RKI-I-072981/2021	ncov	EPI_ISL_1639750	?	2021-03-22	Europe	Germany	Germany		Europe	Germany	Germany	genome	29813	Human	?	?	20H/501Y.V2	B.1.351	GH	SYNLAB MVZ Heidelberg	Robert Koch Institute	?	https://www.gisaid.org	?	?	2021-04-19
Germany/un-RKI-I-078283/2021	ncov	EPI_ISL_1643562	?	2021-04-13	Europe	Germany	Germany		Europe	Germany	Germany	genome	29704	Human	?	?	20I/501Y.V1	B.1.1.7	G	Limbach - MVZ Humangenetik Ulm	Robert Koch Institute	?	https://www.gisaid.org	?	?	2021-04-19
Germany/un-RKI-I-078329/2021	ncov	EPI_ISL_1643604	?	2021-04-13	Europe	Germany	Germany		Europe	Germany	Germany	genome	29705	Human	?	?	20I/501Y.V1	B.1.1.7	GR	Limbach - MVZ Humangenetik Ulm	Robert Koch Institute	?	https://www.gisaid.org	?	?	2021-04-19
Germany/un-RKI-I-078339/2021	ncov	EPI_ISL_1643612	?	2021-04-09	Europe	Germany	Germany		Europe	Germany	Germany	genome	29668	Human	?	?	20I/501Y.V1	B.1.1.7	GR	Limbach - MVZ Humangenetik Ulm	Robert Koch Institute	?	https://www.gisaid.org	?	?	2021-04-19
Germany/un-RKI-I-078380/2021	ncov	EPI_ISL_1643651	?	2021-04-09	Europe	Germany	Germany		Europe	Germany	Germany	genome	29681	Human	?	?	20I/501Y.V1	B.1.1.7	G	Limbach - MVZ Humangenetik Ulm	Robert Koch Institute	?	https://www.gisaid.org	?	?	2021-04-19
Germany/un-RKI-I-078403/2021	ncov	EPI_ISL_1643669	?	2021-04-13	Europe	Germany	Germany		Europe	Germany	Germany	genome	29707	Human	?	?	20I/501Y.V1	B.1.1.7	G	Limbach - MVZ Humangenetik Ulm	Robert Koch Institute	?	https://www.gisaid.org	?	?	2021-04-19
Germany/un-RKI-I-085940/2021	ncov	EPI_ISL_1722885	?	2021-03-25	Europe	Germany	Germany		Europe	Germany	Germany	genome	29800	Human	?	?	20I/501Y.V1	B.1.1.7	GRY	SYNLAB MVZ Ettlingen	Robert Koch Institute	?	https://www.gisaid.org	?	?	2021-04-26
Germany/un-RKI-I-093044/2021	ncov	EPI_ISL_1727457	?	2021-04-19	Europe	Germany	Germany		Europe	Germany	Germany	genome	29702	Human	?	?	20I/501Y.V1	B.1.1.7	GR	Limbach - MVZ Humangenetik Ulm	Robert Koch Institute	?	https://www.gisaid.org	?	?	2021-04-26
Germany/un-RKI-I-093098/2021	ncov	EPI_ISL_1727508	?	2021-04-15	Europe	Germany	Germany		Europe	Germany	Germany	genome	29681	Human	?	?	20I/501Y.V1	B.1.1.7	GR	Limbach - MVZ Humangenetik Ulm	Robert Koch Institute	?	https://www.gisaid.org	?	?	2021-04-26
Germany/un-RKI-I-100059/2021	ncov	EPI_ISL_1845812	?	2021-04-05	Europe	Germany	Germany		Europe	Germany	Germany	genome	29849	Human	?	?	20H/501Y.V2	B.1.351	GH	Eurofins LifeCodexx GmbH	Robert Koch Institute	?	https://www.gisaid.org	?	?	2021-05-03
Germany/un-RKI-I-109601/2021	ncov	EPI_ISL_1853152	?	2021-04-25	Europe	Germany	Germany		Europe	Germany	Germany	genome	29667	Human	?	?	20I/501Y.V1	B.1.1.7	GR	Limbach - MVZ Humangenetik Ulm	Robert Koch Institute	?	https://www.gisaid.org	?	?	2021-05-03
Germany/un-RKI-I-109612/2021	ncov	EPI_ISL_1853163	?	2021-04-25	Europe	Germany	Germany		Europe	Germany	Germany	genome	29711	Human	?	?	20I/501Y.V1	B.1.1.7	GR	Limbach - MVZ Humangenetik Ulm	Robert Koch Institute	?	https://www.gisaid.org	?	?	2021-05-03
Germany/un-RKI-I-109626/2021	ncov	EPI_ISL_1853175	?	2021-04-25	Europe	Germany	Germany		Europe	Germany	Germany	genome	29709	Human	?	?	20I/501Y.V1	B.1.1.7	GR	Limbach - MVZ Humangenetik Ulm	Robert Koch Institute	?	https://www.gisaid.org	?	?	2021-05-03
Germany/un-RKI-I-109631/2021	ncov	EPI_ISL_1853180	?	2021-04-27	Europe	Germany	Germany		Europe	Germany	Germany	genome	29710	Human	?	?	20I/501Y.V1	B.1.1.7	G	Limbach - MVZ Humangenetik Ulm	Robert Koch Institute	?	https://www.gisaid.org	?	?	2021-05-03
Germany/un-RKI-I-109649/2021	ncov	EPI_ISL_1853196	?	2021-04-25	Europe	Germany	Germany		Europe	Germany	Germany	genome	29667	Human	?	?	20I/501Y.V1	B.1.1.7	GR	Limbach - MVZ Humangenetik Ulm	Robert Koch Institute	?	https://www.gisaid.org	?	?	2021-05-03
Germany/un-RKI-I-113098/2021	ncov	EPI_ISL_1978161	?	2021-04-12	Europe	Germany	Germany		Europe	Germany	Germany	genome	29826	Human	?	?	20H/501Y.V2	B.1.351	GH	Eurofins LifeCodexx GmbH	Robert Koch Institute	?	https://www.gisaid.org	?	?	2021-05-10
Germany/un-RKI-I-113134/2021	ncov	EPI_ISL_1978255	?	2021-04-12	Europe	Germany	Germany		Europe	Germany	Germany	genome	29826	Human	?	?	20H/501Y.V2	B.1.351	GH	Eurofins LifeCodexx GmbH	Robert Koch Institute	?	https://www.gisaid.org	?	?	2021-05-10
Germany/un-RKI-I-113298/2021	ncov	EPI_ISL_1978696	?	2021-04-12	Europe	Germany	Germany		Europe	Germany	Germany	genome	29819	Human	?	?	20H/501Y.V2	B.1.351	GH	Eurofins LifeCodexx GmbH	Robert Koch Institute	?	https://www.gisaid.org	?	?	2021-05-10
Germany/un-RKI-I-119229/2021	ncov	EPI_ISL_1983924	?	2021-04-20	Europe	Germany	Germany		Europe	Germany	Germany	genome	29803	Human	?	?	20H/501Y.V2	B.1.351	GH	SYNLAB MVZ Heidelberg	Robert Koch Institute	?	https://www.gisaid.org	?	?	2021-05-10
Germany/un-RKI-I-121013/2021	ncov	EPI_ISL_1987104	?	2021-05-04	Europe	Germany	Germany		Europe	Germany	Germany	genome	29709	Human	?	?	20I/501Y.V1	B.1.1.7	GR	Limbach - MVZ Humangenetik Ulm	Robert Koch Institute	?	https://www.gisaid.org	?	?	2021-05-10
Greece/123676/2021	ncov	EPI_ISL_1716712	?	2021-02-08	Europe	Greece	Central Macedonia		Europe	Greece	Central Macedonia	genome	29852	Human	?	?	20H/501Y.V2	B.1.351	GH	AHEPA, Laboratory of Microbiology	Greek Genome Center, Biomedical Research Foundation of the Academy of Athens (BRFAA)	Emmanouil Athanasiadis et al	https://www.gisaid.org	?	?	2021-04-25
HongKong/HKPU-08259/2020	ncov	EPI_ISL_1020214	?	2020-12-22	Asia	Hong Kong	Hong Kong		Asia	Hong Kong	Hong Kong	genome	29782	Human	28	Female	20I/501Y.V1	B.1.1.7	GR	Department of Health Technology and Informatics, The Hong Kong Polytechnic University	Department of Health Technology and Informatics, The Hong Kong Polytechnic University	Gilman Kit-Hang Siu et al	https://www.gisaid.org	?	?	2021-02-18
India/BR-ILSGS00280/2021	ncov	EPI_ISL_1662260	?	2021-01-22	Asia	India	Bihar		Asia	India	Bihar	genome	29902	Human	57	Male	20I/501Y.V1	B.1.1.7	GR	RMRI, Patna	Institute of Life Sciences - INSACOG	Sunil K. Raghav et al	https://www.gisaid.org	?	?	2021-04-21
India/CT-ILSGS00434/2021	ncov	EPI_ISL_1662370	?	2021-02-19	Asia	India	Chhattisgarh		Asia	India	Chhattisgarh	genome	29849	Human	30	Male	20I/501Y.V1	B.1.1.7	GR	Govt. Medical College, Ambikapur, Surguja	Institute of Life Sciences - INSACOG	Sunil K. Raghav et al	https://www.gisaid.org	?	?	2021-04-21
India/GJ-GBRC584b/2021	ncov	EPI_ISL_2001157	?	2021-02-02	Asia	India	Gujarat	Ahmedabad	Asia	India	Gujarat	genome	29784	Human	43	Female	20H/501Y.V2	B.1.351	GH	PanGenomics International Pvt. Ltd.	Gujarat Biotechnology Research Centre	Zuber Saiyed et al	https://www.gisaid.org	?	?	2021-05-11
India/ILSGS00617/2021	ncov	EPI_ISL_1663310	?	2021-03-15	Asia	India	Chhattisgarh		Asia	India	Chhattisgarh	genome	29822	Human	50	Male	20I/501Y.V1	B.1.1.7	G	CIIMS, Bilaspur, Chhattisgarh	Institute of Life Sciences - INSACOG	Sunil K. Raghav et al	https://www.gisaid.org	?	?	2021-04-21
India/ILSGS00625/2021	ncov	EPI_ISL_1663317	?	2021-03-10	Asia	India	Chhattisgarh		Asia	India	Chhattisgarh	genome	29849	Human	47	Female	20I/501Y.V1	B.1.1.7	G	CIIMS, Bilaspur, Chhattisgarh	Institute of Life Sciences - INSACOG	Sunil K. Raghav et al	https://www.gisaid.org	?	?	2021-04-21
India/ILSGS00674/2021	ncov	EPI_ISL_1663332	?	2021-03-22	Asia	India	Odisha		Asia	India	Odisha	genome	29782	Human	57	Male	20I/501Y.V1	B.1.1.7	G	Veer Surendra Sai Institute of Medical Sciences and Research, Burla, Sambalpur	Institute of Life Sciences - INSACOG	Sunil K. Raghav et al	https://www.gisaid.org	?	?	2021-04-21
India/ILSGS00707/2021	ncov	EPI_ISL_1663339	?	2021-03-20	Asia	India	Jharkhand		Asia	India	Jharkhand	genome	29899	Human	45	Male	20I/501Y.V1	B.1.1.7	GR	RIMS, Ranchi	Institute of Life Sciences - INSACOG	Sunil K. Raghav et al	https://www.gisaid.org	?	?	2021-04-21
India/ILSGS00788/2021	ncov	EPI_ISL_1663386	?	2021-03-03	Asia	India	Maharashtra		Asia	India	Maharashtra	genome	29849	Human	28	Male	20I/501Y.V1	B.1.1.7	G	NCCS, Pune	Institute of Life Sciences - INSACOG	Sunil K. Raghav et al	https://www.gisaid.org	?	?	2021-04-21
India/ILSGS00805/2021	ncov	EPI_ISL_1663403	?	2021-03-05	Asia	India	Maharashtra		Asia	India	Maharashtra	genome	29795	Human	17	Female	20I/501Y.V1	B.1.1.7	GR	NCCS, Pune	Institute of Life Sciences - INSACOG	Sunil K. Raghav et al	https://www.gisaid.org	?	?	2021-04-21
India/ILSGS00921/2021	ncov	EPI_ISL_1663497	?	2021-03-24	Asia	India	Odisha		Asia	India	Odisha	genome	29782	Human	33	Male	20I/501Y.V1	B.1.1.7	G	Veer Surendra Sai Institute of Medical Sciences and Research, Burla, Sambalpur	Institute of Life Sciences - INSACOG	Sunil K. Raghav et al	https://www.gisaid.org	?	?	2021-04-21
India/ILSGS00924/2021	ncov	EPI_ISL_1663500	?	2021-03-27	Asia	India	Odisha		Asia	India	Odisha	genome	29900	Human	65	Male	20I/501Y.V1	B.1.1.7	G	Veer Surendra Sai Institute of Medical Sciences and Research, Burla, Sambalpur	Institute of Life Sciences - INSACOG	Sunil K. Raghav et al	https://www.gisaid.org	?	?	2021-04-21
India/ILSGS00927/2021	ncov	EPI_ISL_1663503	?	2021-03-30	Asia	India	Odisha		Asia	India	Odisha	genome	29898	Human	22	Male	20I/501Y.V1	B.1.1.7	GR	Veer Surendra Sai Institute of Medical Sciences and Research, Burla, Sambalpur	Institute of Life Sciences - INSACOG	Sunil K. Raghav et al	https://www.gisaid.org	?	?	2021-04-21
India/KA-NIMH-SEQ-49/2020	ncov	EPI_ISL_845881	?	2020-12-31	Asia	India	Karnataka		Asia	India	Karnataka	genome	29827	Human	?	?	20I/501Y.V1	B.1.1.7	GRY	Kidwai Memorial Institute of Oncology	Department of Neurovirology, National Institute of Mental Health and Neurosciences (NIMHANS)	Chitra Pattabiraman et al	https://www.gisaid.org	?	?	2021-01-19
India/MH-ICMR-354/2021	ncov	EPI_ISL_1278285	?	2021	Asia	India	Maharashtra		Africa	South Africa	South Africa	genome	29903	Human	19	Female	20H/501Y.V2	B.1.351	GH	Indian Council of Medical Research-National Institute of Virology, Microbial Containment Complex	Indian Council of Medical Research-National Institute of Virology, Microbial Containment Complex	Pragya D. Yadav et al	https://www.gisaid.org	?	?	2021-03-18
India/OR-NIV-VOC-6/2020	ncov	EPI_ISL_1034155	?	2020-12-23	Asia	India	Odisha		Asia	India	Odisha	genome	29788	Human	34	Male	20I/501Y.V1	B.1.1.7	GR	NIV Influenza	NIV Influenza	Potdar V et al	https://www.gisaid.org	?	?	2021-02-19
India/PY-SEQ-181_S38_R1_001/2021	ncov	EPI_ISL_1939864	?	2021-03-10	Asia	India	Puducherry		Asia	India	Puducherry	genome	29841	Human	?	?	20H/501Y.V2	B.1.351	GH	JIPMER Puducherry	inStem NCBS	Uma Ramakrishnan Dasaradhi Palakodeti Aswin SaiNarain et al	https://www.gisaid.org	?	?	2021-05-07
India/PY-SEQ-182_S39_R1_001/2021	ncov	EPI_ISL_1939865	?	2021-03-23	Asia	India	Puducherry		Asia	India	Puducherry	genome	29840	Human	?	?	20I/501Y.V1	B.1.1.7	GR	JIPMER Puducherry	inStem NCBS	Uma Ramakrishnan Dasaradhi Palakodeti Aswin SaiNarain et al	https://www.gisaid.org	?	?	2021-05-07
India/PY-SEQ-187_S44_R1_001/2021	ncov	EPI_ISL_1939870	?	2021-03-14	Asia	India	Puducherry		Asia	India	Puducherry	genome	29850	Human	?	?	20I/501Y.V1	B.1.1.7	GR	JIPMER Puducherry	inStem NCBS	Uma Ramakrishnan Dasaradhi Palakodeti Aswin SaiNarain et al	https://www.gisaid.org	?	?	2021-05-07
India/PY-SEQ165_S34_R1_001/2021	ncov	EPI_ISL_1939848	?	2021-03-06	Asia	India	Puducherry		Asia	India	Puducherry	genome	29820	Human	?	?	20I/501Y.V1	B.1.1.7	GR	JIPMER Puducherry	inStem NCBS	Uma Ramakrishnan Dasaradhi Palakodeti Aswin SaiNarain et al	https://www.gisaid.org	?	?	2021-05-07
India/TG-CCMB-BB649-P1/2020	ncov	EPI_ISL_1672391	?	2020-12-26	Asia	India	Telangana	Hyderabad	Asia	India	Telangana	genome	29839	Human	42	Female	20I/501Y.V1	B.1.1.7	GRY	CSIR-Centre for Cellular and Molecular Biology	CSIR-Centre for Cellular and Molecular Biology	Dhiviya Vedagiri et al	https://www.gisaid.org	?	?	2021-04-21
India/TG-CCMB-BJ657/2021	ncov	EPI_ISL_1838750	?	2021-03-16	Asia	India	Telangana	Hyderabad	Asia	India	Telangana	genome	29815	Human	?	?	20H/501Y.V2	B.1.351	GH	CSIR-Centre for Cellular and Molecular Biology	CSIR-Centre for Cellular and Molecular Biology-INSACOG	Payel Mukherjee et al	https://www.gisaid.org	?	?	2021-05-03
India/TG-CCMB-BK916/2021	ncov	EPI_ISL_1838790	?	2021-03-25	Asia	India	Telangana	Hyderabad	Asia	India	Telangana	genome	29815	Human	?	?	20I/501Y.V1	B.1.1.7	GR	CSIR-Centre for Cellular and Molecular Biology	CSIR-Centre for Cellular and Molecular Biology-INSACOG	Payel Mukherjee et al	https://www.gisaid.org	?	?	2021-05-03
India/TN-SEQ-170_S5_R1_001/2021	ncov	EPI_ISL_1939853	?	2021-03-21	Asia	India	Tamil Nadu		Asia	India	Tamil Nadu	genome	29858	Human	?	?	20I/501Y.V1	B.1.1.7	GR	Dr S raju, Director of public heath and preventive medicine	inStem NCBS	Uma Ramakrishnan Dasaradhi Palakodeti Aswin SaiNarain et al	https://www.gisaid.org	?	?	2021-05-07
India/TN-SEQ-171_S6_R1_001/2021	ncov	EPI_ISL_1939854	?	2021-03-21	Asia	India	Tamil Nadu		Asia	India	Tamil Nadu	genome	29844	Human	?	?	20I/501Y.V1	B.1.1.7	GR	Dr S raju, Director of public heath and preventive medicine	inStem NCBS	Uma Ramakrishnan Dasaradhi Palakodeti Aswin SaiNarain et al	https://www.gisaid.org	?	?	2021-05-07
India/TN-SEQ-176_S11_R1_001/2021	ncov	EPI_ISL_1939859	?	2021-03-22	Asia	India	Tamil Nadu		Asia	India	Tamil Nadu	genome	29839	Human	?	?	20I/501Y.V1	B.1.1.7	GR	Dr S raju, Director of public heath and preventive medicine	inStem NCBS	Uma Ramakrishnan Dasaradhi Palakodeti Aswin SaiNarain et al	https://www.gisaid.org	?	?	2021-05-07
India/TN-SEQ153_S19_R1_001/2021	ncov	EPI_ISL_1708502	?	2021-02-24	Asia	India	Tamil Nadu		Asia	India	Tamil Nadu	genome	29828	Human	?	?	20I/501Y.V1	B.1.1.7	GR	Dr.S.raju Director of public heath and preventive medicine	inStem NCBS	Aswin Seshasayee" et al	https://www.gisaid.org	?	?	2021-04-23
Ireland/CN-NVRL-ec87IRL43355/2021	ncov	EPI_ISL_1577486	?	2021-03-18	Europe	Ireland	Cavan		Europe	Ireland	Cavan	genome	29835	Human	?	Female	20I/501Y.V1	B.1.1.7	GR	National Virus Reference Laboratory	National Virus Reference Laboratory	Zoe Yandle et al	https://www.gisaid.org	?	?	2021-04-13
Ireland/CW-NVRL-ec87IRL51519/2021	ncov	EPI_ISL_1577457	?	2021-03-18	Europe	Ireland	Carlow		Europe	Ireland	Carlow	genome	29856	Human	?	Male	20I/501Y.V1	B.1.1.7	GR	National Virus Reference Laboratory	National Virus Reference Laboratory	Zoe Yandle et al	https://www.gisaid.org	?	?	2021-04-13
Ireland/D-NVRL-20IRL10553/2020	ncov	EPI_ISL_735387	?	2020-12-20	Europe	Ireland	Dublin		Europe	Ireland	Dublin	genome	29763	Human	?	Female	20I/501Y.V1	B.1.1.7	GRY	National Virus Reference Laboratory	National Virus Reference Laboratory	Michael Carr et al	https://www.gisaid.org	?	?	2020-12-25
Ireland/D-NVRL-21IRL17222/2021	ncov	EPI_ISL_1180541	?	2021-01-30	Europe	Ireland	Dublin		Europe	Ireland	Dublin	genome	29871	Human	?	Female	20I/501Y.V1	B.1.1.7	GR	National Virus Reference Laboratory	National Virus Reference Laboratory	Guerrino Macori et al	https://www.gisaid.org	?	?	2021-03-08
Ireland/D-NVRL-21IRL23874/2021	ncov	EPI_ISL_1180299	?	2021-02-09	Europe	Ireland	Dublin		Europe	Ireland	Dublin	genome	29838	Human	?	Female	20I/501Y.V1	B.1.1.7	GR	National Virus Reference Laboratory	National Virus Reference Laboratory	Guerrino Macori et al	https://www.gisaid.org	?	?	2021-03-08
Ireland/D-NVRL-21IRL40940/2021	ncov	EPI_ISL_1252252	?	2021-02-22	Europe	Ireland	Dublin		Europe	Ireland	Dublin	genome	29838	Human	?	Female	20I/501Y.V1	B.1.1.7	GR	National Virus Reference Laboratory	National Virus Reference Laboratory	Guerrino Macori et al	https://www.gisaid.org	?	?	2021-03-15
Ireland/D-NVRL-21IRL44322/2021	ncov	EPI_ISL_1252285	?	2021-02-23	Europe	Ireland	Dublin		Europe	Ireland	Dublin	genome	29835	Human	?	Male	20I/501Y.V1	B.1.1.7	GR	National Virus Reference Laboratory	National Virus Reference Laboratory	Guerrino Macori et al	https://www.gisaid.org	?	?	2021-03-15
Ireland/D-NVRL-21IRL45385/2021	ncov	EPI_ISL_1252299	?	2021-02-23	Europe	Ireland	Dublin		Europe	Ireland	Dublin	genome	29831	Human	?	Male	20I/501Y.V1	B.1.1.7	GR	National Virus Reference Laboratory	National Virus Reference Laboratory	Guerrino Macori et al	https://www.gisaid.org	?	?	2021-03-15
Ireland/D-NVRL-21IRL45558/2021	ncov	EPI_ISL_1252266	?	2021-02-23	Europe	Ireland	Dublin		Europe	Ireland	Dublin	genome	29840	Human	?	Female	20I/501Y.V1	B.1.1.7	GR	National Virus Reference Laboratory	National Virus Reference Laboratory	Guerrino Macori et al	https://www.gisaid.org	?	?	2021-03-15
Ireland/D-NVRL-21IRL87248/2021	ncov	EPI_ISL_1552384	?	2021-03-24	Europe	Ireland	Dublin		Europe	Ireland	Dublin	genome	29764	Human	?	Male	20H/501Y.V2	B.1.351	GH	National Virus Reference Laboratory	National Virus Reference Laboratory	Zoe Yandle et al	https://www.gisaid.org	?	?	2021-04-12
Ireland/D-NVRL-22IRL05481/2021	ncov	EPI_ISL_1657474	?	2021-04-06	Europe	Ireland	Dublin		Europe	Ireland	Dublin	genome	29764	Human	?	Male	20I/501Y.V1	B.1.1.7	GRY	National Virus Reference Laboratory	National Virus Reference Laboratory	Zoe Yandle et al	https://www.gisaid.org	?	?	2021-04-20
Ireland/D-NVRL-81IRL37901/2020	ncov	EPI_ISL_837383	?	2020-12-29	Europe	Ireland	Dublin		Europe	Ireland	Dublin	genome	29870	Human	?	Female	20I/501Y.V1	B.1.1.7	GR	National Virus Reference Laboratory	National Virus Reference Laboratory	Michael Carr et al	https://www.gisaid.org	?	?	2021-01-18
Ireland/D-NVRL-e87IRL69518/2021	ncov	EPI_ISL_1657604	?	2021-03-21	Europe	Ireland	Dublin		Europe	Ireland	Dublin	genome	29857	Human	?	Female	20I/501Y.V1	B.1.1.7	GR	National Virus Reference Laboratory	National Virus Reference Laboratory	Zoe Yandle et al	https://www.gisaid.org	?	?	2021-04-20
Ireland/D-NVRL-e87IRL79656/2021	ncov	EPI_ISL_1657638	?	2021-03-22	Europe	Ireland	Dublin		Europe	Ireland	Dublin	genome	29834	Human	?	Male	20I/501Y.V1	B.1.1.7	GR	National Virus Reference Laboratory	National Virus Reference Laboratory	Zoe Yandle et al	https://www.gisaid.org	?	?	2021-04-20
Ireland/D-NVRL-ec21IRL76373/2021	ncov	EPI_ISL_1577397	?	2021-03-17	Europe	Ireland	Dublin		Europe	Ireland	Dublin	genome	29870	Human	?	Male	20I/501Y.V1	B.1.1.7	GR	National Virus Reference Laboratory	National Virus Reference Laboratory	Zoe Yandle et al	https://www.gisaid.org	?	?	2021-04-13
Ireland/D-NVRL-ec21IRL76699/2021	ncov	EPI_ISL_1577404	?	2021-03-17	Europe	Ireland	Dublin		Europe	Ireland	Dublin	genome	29850	Human	?	Male	20I/501Y.V1	B.1.1.7	GR	National Virus Reference Laboratory	National Virus Reference Laboratory	Zoe Yandle et al	https://www.gisaid.org	?	?	2021-04-13
Ireland/D-NVRL-ec21IRL77016/2021	ncov	EPI_ISL_1577409	?	2021-03-17	Europe	Ireland	Dublin		Europe	Ireland	Dublin	genome	29841	Human	?	Male	20I/501Y.V1	B.1.1.7	GR	National Virus Reference Laboratory	National Virus Reference Laboratory	Zoe Yandle et al	https://www.gisaid.org	?	?	2021-04-13
Ireland/D-NVRL-ec21IRL78215/2021	ncov	EPI_ISL_1732233	?	2021-03-19	Europe	Ireland	Dublin		Europe	Ireland	Dublin	genome	29828	Human	?	Female	20I/501Y.V1	B.1.1.7	GR	National Virus Reference Laboratory	National Virus Reference Laboratory	Zoe Yandle et al	https://www.gisaid.org	?	?	2021-04-26
Ireland/D-NVRL-ec21IRL78924/2021	ncov	EPI_ISL_1732253	?	2021-03-19	Europe	Ireland	Dublin		Europe	Ireland	Dublin	genome	29805	Human	?	Female	20I/501Y.V1	B.1.1.7	GR	National Virus Reference Laboratory	National Virus Reference Laboratory	Zoe Yandle et al	https://www.gisaid.org	?	?	2021-04-26
Ireland/D-NVRL-ec21IRL79115/2021	ncov	EPI_ISL_1732262	?	2021-03-20	Europe	Ireland	Dublin		Europe	Ireland	Dublin	genome	29857	Human	?	Male	20I/501Y.V1	B.1.1.7	GR	National Virus Reference Laboratory	National Virus Reference Laboratory	Zoe Yandle et al	https://www.gisaid.org	?	?	2021-04-26
Ireland/D-NVRL-ec21IRL80104/2021	ncov	EPI_ISL_1577414	?	2021-03-21	Europe	Ireland	Dublin		Europe	Ireland	Dublin	genome	29841	Human	?	Female	20I/501Y.V1	B.1.1.7	GR	National Virus Reference Laboratory	National Virus Reference Laboratory	Zoe Yandle et al	https://www.gisaid.org	?	?	2021-04-13
Ireland/D-NVRL-ec87IRL43186/2021	ncov	EPI_ISL_1577474	?	2021-03-18	Europe	Ireland	Dublin		Europe	Ireland	Dublin	genome	29854	Human	?	Female	20I/501Y.V1	B.1.1.7	GR	National Virus Reference Laboratory	National Virus Reference Laboratory	Zoe Yandle et al	https://www.gisaid.org	?	?	2021-04-13
Ireland/D-NVRL-ec87IRL43199/2021	ncov	EPI_ISL_1577477	?	2021-03-18	Europe	Ireland	Dublin		Europe	Ireland	Dublin	genome	29860	Human	?	Female	20I/501Y.V1	B.1.1.7	GR	National Virus Reference Laboratory	National Virus Reference Laboratory	Zoe Yandle et al	https://www.gisaid.org	?	?	2021-04-13
Ireland/D-NVRL-ec87IRL43267/2021	ncov	EPI_ISL_1577482	?	2021-03-18	Europe	Ireland	Dublin		Europe	Ireland	Dublin	genome	29864	Human	?	Female	20I/501Y.V1	B.1.1.7	GR	National Virus Reference Laboratory	National Virus Reference Laboratory	Zoe Yandle et al	https://www.gisaid.org	?	?	2021-04-13
Ireland/D-NVRL-ec87IRL43300/2021	ncov	EPI_ISL_1577485	?	2021-03-18	Europe	Ireland	Dublin		Europe	Ireland	Dublin	genome	29835	Human	?	Male	20I/501Y.V1	B.1.1.7	GR	National Virus Reference Laboratory	National Virus Reference Laboratory	Zoe Yandle et al	https://www.gisaid.org	?	?	2021-04-13
Ireland/D-NVRL-ec87IRL47447/2021	ncov	EPI_ISL_1577424	?	2021-03-18	Europe	Ireland	Dublin		Europe	Ireland	Dublin	genome	29889	Human	?	Female	20I/501Y.V1	B.1.1.7	GR	National Virus Reference Laboratory	National Virus Reference Laboratory	Zoe Yandle et al	https://www.gisaid.org	?	?	2021-04-13
Ireland/D-NVRL-ec87IRL48360/2021	ncov	EPI_ISL_1577433	?	2021-03-18	Europe	Ireland	Dublin		Europe	Ireland	Dublin	genome	29893	Human	?	Male	20I/501Y.V1	B.1.1.7	GR	National Virus Reference Laboratory	National Virus Reference Laboratory	Zoe Yandle et al	https://www.gisaid.org	?	?	2021-04-13
Ireland/D-NVRL-ec87IRL51230/2021	ncov	EPI_ISL_1577454	?	2021-03-18	Europe	Ireland	Dublin		Europe	Ireland	Dublin	genome	29864	Human	?	Male	20I/501Y.V1	B.1.1.7	GR	National Virus Reference Laboratory	National Virus Reference Laboratory	Zoe Yandle et al	https://www.gisaid.org	?	?	2021-04-13
Ireland/D-NVRL-g21IRL49150/2021	ncov	EPI_ISL_1552243	?	2021-02-24	Europe	Ireland	Dublin		Europe	Ireland	Dublin	genome	29839	Human	?	Female	20I/501Y.V1	B.1.1.7	GR	National Virus Reference Laboratory	National Virus Reference Laboratory	Guerrino Macori et al	https://www.gisaid.org	?	?	2021-04-12
Ireland/D-NVRL-g21IRL51674/2021	ncov	EPI_ISL_1552258	?	2021-02-26	Europe	Ireland	Dublin		Europe	Ireland	Dublin	genome	29840	Human	?	Male	20I/501Y.V1	B.1.1.7	GR	National Virus Reference Laboratory	National Virus Reference Laboratory	Guerrino Macori et al	https://www.gisaid.org	?	?	2021-04-12
Ireland/D-NVRL-g21IRL77138/2021	ncov	EPI_ISL_1552366	?	2021-03-18	Europe	Ireland	Dublin		Europe	Ireland	Dublin	genome	29839	Human	?	Male	20I/501Y.V1	B.1.1.7	GR	National Virus Reference Laboratory	National Virus Reference Laboratory	Guerrino Macori et al	https://www.gisaid.org	?	?	2021-04-12
Ireland/DL-NVRL-e84IRL61484/2021	ncov	EPI_ISL_1092518	?	2021-01-27	Europe	Ireland	Donegal		Europe	Ireland	Donegal	genome	29830	Human	?	Male	20I/501Y.V1	B.1.1.7	GRY	National Virus Reference Laboratory	National Virus Reference Laboratory	Zoe Yandle et al	https://www.gisaid.org	?	?	2021-02-27
Ireland/DL-NVRL-ec87IRL55472/2021	ncov	EPI_ISL_1577470	?	2021-03-18	Europe	Ireland	Donegal		Europe	Ireland	Donegal	genome	29839	Human	?	Female	20I/501Y.V1	B.1.1.7	GR	National Virus Reference Laboratory	National Virus Reference Laboratory	Zoe Yandle et al	https://www.gisaid.org	?	?	2021-04-13
Ireland/G-NVRL-21IRL41573/2021	ncov	EPI_ISL_1180580	?	2021-02-09	Europe	Ireland	Galway		Europe	Ireland	Galway	genome	29838	Human	?	Female	20I/501Y.V1	B.1.1.7	GR	National Virus Reference Laboratory	National Virus Reference Laboratory	Guerrino Macori et al	https://www.gisaid.org	?	?	2021-03-08
Ireland/G-NVRL-85IRL48803/2021	ncov	EPI_ISL_1180439	?	2021-02-10	Europe	Ireland	Galway		Europe	Ireland	Galway	genome	29763	Human	?	Female	20I/501Y.V1	B.1.1.7	GRY	National Virus Reference Laboratory	National Virus Reference Laboratory	Zoe Yandle et al	https://www.gisaid.org	?	?	2021-03-08
Ireland/G-NVRL-e87IRL71582/2021	ncov	EPI_ISL_1657608	?	2021-03-21	Europe	Ireland	Galway		Europe	Ireland	Galway	genome	29855	Human	?	Male	20I/501Y.V1	B.1.1.7	GR	National Virus Reference Laboratory	National Virus Reference Laboratory	Zoe Yandle et al	https://www.gisaid.org	?	?	2021-04-20
Ireland/G-NVRL-ec21IRL35104/2021	ncov	EPI_ISL_1577395	?	2021-02-15	Europe	Ireland	Galway		Europe	Ireland	Galway	genome	29797	Human	?	Female	20I/501Y.V1	B.1.1.7	GR	National Virus Reference Laboratory	National Virus Reference Laboratory	Zoe Yandle et al	https://www.gisaid.org	?	?	2021-04-13
Ireland/KE-NVRL-86IRL26762/2021	ncov	EPI_ISL_1180613	?	2021-02-09	Europe	Ireland	Kildare		Europe	Ireland	Kildare	genome	29838	Human	?	Female	20I/501Y.V1	B.1.1.7	GR	National Virus Reference Laboratory	National Virus Reference Laboratory	Guerrino Macori et al	https://www.gisaid.org	?	?	2021-03-08
Ireland/KE-NVRL-e88IRL56892/2021	ncov	EPI_ISL_1657588	?	2021-04-01	Europe	Ireland	Kildare		Europe	Ireland	Kildare	genome	29862	Human	?	Male	20I/501Y.V1	B.1.1.7	GR	National Virus Reference Laboratory	National Virus Reference Laboratory	Zoe Yandle et al	https://www.gisaid.org	?	?	2021-04-20
Ireland/KE-NVRL-ec87IRL47251/2021	ncov	EPI_ISL_1577420	?	2021-03-18	Europe	Ireland	Kildare		Europe	Ireland	Kildare	genome	29863	Human	?	Male	20I/501Y.V1	B.1.1.7	GR	National Virus Reference Laboratory	National Virus Reference Laboratory	Zoe Yandle et al	https://www.gisaid.org	?	?	2021-04-13
Ireland/KE-NVRL-ec87IRL50930/2021	ncov	EPI_ISL_1577451	?	2021-03-18	Europe	Ireland	Kildare		Europe	Ireland	Kildare	genome	29898	Human	?	Female	20I/501Y.V1	B.1.1.7	GR	National Virus Reference Laboratory	National Virus Reference Laboratory	Zoe Yandle et al	https://www.gisaid.org	?	?	2021-04-13
Ireland/KY-NVRL-86IRL26883/2021	ncov	EPI_ISL_1180622	?	2021-02-09	Europe	Ireland	Kerry		Europe	Ireland	Kerry	genome	29837	Human	?	Female	20I/501Y.V1	B.1.1.7	GR	National Virus Reference Laboratory	National Virus Reference Laboratory	Guerrino Macori et al	https://www.gisaid.org	?	?	2021-03-08
Ireland/KY-NVRL-e88IRL54817/2021	ncov	EPI_ISL_1657579	?	2021-04-01	Europe	Ireland	Kerry		Europe	Ireland	Kerry	genome	29873	Human	?	Female	20I/501Y.V1	B.1.1.7	GR	National Virus Reference Laboratory	National Virus Reference Laboratory	Zoe Yandle et al	https://www.gisaid.org	?	?	2021-04-20
Ireland/LD-NVRL-86IRL25747/2021	ncov	EPI_ISL_1180600	?	2021-02-09	Europe	Ireland	Longford		Europe	Ireland	Longford	genome	29838	Human	?	Male	20I/501Y.V1	B.1.1.7	GR	National Virus Reference Laboratory	National Virus Reference Laboratory	Guerrino Macori et al	https://www.gisaid.org	?	?	2021-03-08
Ireland/LD-NVRL-ec87IRL49001/2021	ncov	EPI_ISL_1577521	?	2021-03-18	Europe	Ireland	Longford		Europe	Ireland	Longford	genome	29808	Human	?	Male	20I/501Y.V1	B.1.1.7	GR	National Virus Reference Laboratory	National Virus Reference Laboratory	Zoe Yandle et al	https://www.gisaid.org	?	?	2021-04-13
Ireland/LH-NVRL-ec87IRL45134/2021	ncov	EPI_ISL_1577496	?	2021-03-18	Europe	Ireland	Louth		Europe	Ireland	Louth	genome	29887	Human	?	Female	20I/501Y.V1	B.1.1.7	GR	National Virus Reference Laboratory	National Virus Reference Laboratory	Zoe Yandle et al	https://www.gisaid.org	?	?	2021-04-13
Ireland/LK-NVRL-86IRL29176/2021	ncov	EPI_ISL_1180633	?	2021-02-09	Europe	Ireland	Limerick		Europe	Ireland	Limerick	genome	29838	Human	?	Female	20I/501Y.V1	B.1.1.7	GR	National Virus Reference Laboratory	National Virus Reference Laboratory	Guerrino Macori et al	https://www.gisaid.org	?	?	2021-03-08
Ireland/LS-NVRL-86IRL30816/2021	ncov	EPI_ISL_1180638	?	2021-02-09	Europe	Ireland	Laois		Europe	Ireland	Laois	genome	29839	Human	?	Male	20I/501Y.V1	B.1.1.7	GR	National Virus Reference Laboratory	National Virus Reference Laboratory	Guerrino Macori et al	https://www.gisaid.org	?	?	2021-03-08
Ireland/LS-NVRL-e88IRL47829/2021	ncov	EPI_ISL_1657567	?	2021-04-01	Europe	Ireland	Laois		Europe	Ireland	Laois	genome	29858	Human	?	Female	20I/501Y.V1	B.1.1.7	GR	National Virus Reference Laboratory	National Virus Reference Laboratory	Zoe Yandle et al	https://www.gisaid.org	?	?	2021-04-20
Ireland/MN-NVRL-ec87IRL51348/2021	ncov	EPI_ISL_1577455	?	2021-03-18	Europe	Ireland	Monaghan		Europe	Ireland	Monaghan	genome	29857	Human	?	Male	20I/501Y.V1	B.1.1.7	GR	National Virus Reference Laboratory	National Virus Reference Laboratory	Zoe Yandle et al	https://www.gisaid.org	?	?	2021-04-13
Ireland/MO-NVRL-21IRL45517/2021	ncov	EPI_ISL_1252314	?	2021-02-23	Europe	Ireland	Mayo		Europe	Ireland	Mayo	genome	29838	Human	?	Male	20I/501Y.V1	B.1.1.7	GR	National Virus Reference Laboratory	National Virus Reference Laboratory	Guerrino Macori et al	https://www.gisaid.org	?	?	2021-03-15
Ireland/MO-NVRL-e87IRL70694/2021	ncov	EPI_ISL_1657677	?	2021-03-21	Europe	Ireland	Mayo		Europe	Ireland	Mayo	genome	29808	Human	?	Male	20I/501Y.V1	B.1.1.7	GR	National Virus Reference Laboratory	National Virus Reference Laboratory	Zoe Yandle et al	https://www.gisaid.org	?	?	2021-04-20
Ireland/MO-NVRL-e88IRL55569/2021	ncov	EPI_ISL_1657581	?	2021-04-01	Europe	Ireland	Mayo		Europe	Ireland	Mayo	genome	29841	Human	?	Male	20I/501Y.V1	B.1.1.7	GR	National Virus Reference Laboratory	National Virus Reference Laboratory	Zoe Yandle et al	https://www.gisaid.org	?	?	2021-04-20
Ireland/OY-NVRL-e87IRL78230/2021	ncov	EPI_ISL_1657630	?	2021-03-22	Europe	Ireland	Offaly		Europe	Ireland	Offaly	genome	29812	Human	?	Female	20I/501Y.V1	B.1.1.7	GR	National Virus Reference Laboratory	National Virus Reference Laboratory	Zoe Yandle et al	https://www.gisaid.org	?	?	2021-04-20
Ireland/TA-NVRL-21IRL22522/2021	ncov	EPI_ISL_1180294	?	2021-02-08	Europe	Ireland	Tipperary		Europe	Ireland	Tipperary	genome	29837	Human	?	Male	20I/501Y.V1	B.1.1.7	GR	National Virus Reference Laboratory	National Virus Reference Laboratory	Guerrino Macori et al	https://www.gisaid.org	?	?	2021-03-08
Ireland/TA-NVRL-86IRL35324/2021	ncov	EPI_ISL_1180658	?	2021-02-09	Europe	Ireland	Tipperary		Europe	Ireland	Tipperary	genome	29837	Human	?	Female	20I/501Y.V1	B.1.1.7	GR	National Virus Reference Laboratory	National Virus Reference Laboratory	Guerrino Macori et al	https://www.gisaid.org	?	?	2021-03-08
Ireland/TA-NVRL-e88IRL57844/2021	ncov	EPI_ISL_1657675	?	2021-04-01	Europe	Ireland	Tipperary		Europe	Ireland	Tipperary	genome	29867	Human	?	Female	20I/501Y.V1	B.1.1.7	GR	National Virus Reference Laboratory	National Virus Reference Laboratory	Zoe Yandle et al	https://www.gisaid.org	?	?	2021-04-20
Ireland/TA-NVRL-ec87IRL50567/2021	ncov	EPI_ISL_1577529	?	2021-03-18	Europe	Ireland	Tipperary		Europe	Ireland	Tipperary	genome	29859	Human	?	Male	20I/501Y.V1	B.1.1.7	GR	National Virus Reference Laboratory	National Virus Reference Laboratory	Zoe Yandle et al	https://www.gisaid.org	?	?	2021-04-13
Ireland/WD-NVRL-ec21IRL78517/2021	ncov	EPI_ISL_1732244	?	2021-03-19	Europe	Ireland	Waterford		Europe	Ireland	Waterford	genome	29900	Human	?	Male	20I/501Y.V1	B.1.1.7	GR	National Virus Reference Laboratory	National Virus Reference Laboratory	Zoe Yandle et al	https://www.gisaid.org	?	?	2021-04-26
Ireland/WH-NVRL-e88IRL43916/2021	ncov	EPI_ISL_1657699	?	2021-04-01	Europe	Ireland	Westmeath		Europe	Ireland	Westmeath	genome	29864	Human	?	Male	20I/501Y.V1	B.1.1.7	GR	National Virus Reference Laboratory	National Virus Reference Laboratory	Zoe Yandle et al	https://www.gisaid.org	?	?	2021-04-20
Ireland/WH-NVRL-ec87IRL50163/2021	ncov	EPI_ISL_1577443	?	2021-03-18	Europe	Ireland	Westmeath		Europe	Ireland	Westmeath	genome	29791	Human	?	Female	20I/501Y.V1	B.1.1.7	GR	National Virus Reference Laboratory	National Virus Reference Laboratory	Zoe Yandle et al	https://www.gisaid.org	?	?	2021-04-13
Ireland/WW-NVRL-81IRL23430/2020	ncov	EPI_ISL_837393	?	2020-12-28	Europe	Ireland	Wicklow		Europe	Ireland	Wicklow	genome	29864	Human	?	Male	20I/501Y.V1	B.1.1.7	GR	National Virus Reference Laboratory	National Virus Reference Laboratory	Michael Carr et al	https://www.gisaid.org	?	?	2021-01-18
Ireland/WX-NVRL-21IRL73513/2021	ncov	EPI_ISL_1483469	?	2021-03-14	Europe	Ireland	Wexford		Europe	Ireland	Wexford	genome	29733	Human	?	Male	20I/501Y.V1	B.1.1.7	GR	National Virus Reference Laboratory	National Virus Reference Laboratory	Guerrino Macori et al	https://www.gisaid.org	?	?	2021-04-06
Ireland/WX-NVRL-g21IRL51348/2021	ncov	EPI_ISL_1552256	?	2021-02-25	Europe	Ireland	Wexford		Europe	Ireland	Wexford	genome	29840	Human	?	Female	20I/501Y.V1	B.1.1.7	GR	National Virus Reference Laboratory	National Virus Reference Laboratory	Guerrino Macori et al	https://www.gisaid.org	?	?	2021-04-12
Israel/CVL-6382/2021	ncov	EPI_ISL_1762381	?	2021-01-11	Asia	Israel	Central District		Asia	Israel	Central District	genome	29856	Human	?	?	20H/501Y.V2	B.1.351	GH	Israel Central Virology laboratory	Israel National Consortium for SARS-CoV-2 sequencing	Neta Zuckerman et al	https://www.gisaid.org	?	?	2021-04-28
Italy/APU-POLBA65/2021	ncov	EPI_ISL_1653934	?	2021-03-18	Europe	Italy	Apulia		Europe	Italy	Apulia	genome	29838	Human	17	Male	20I/501Y.V1	B.1.1.7	GR	University of Bari Biomedical Sciences and Human Oncology	University of Bari Biomedical Sciences and Human Oncology	Chironna M. et al	https://www.gisaid.org	?	?	2021-04-20
Italy/APU-POLBA66/2021	ncov	EPI_ISL_1653936	?	2021-03-18	Europe	Italy	Apulia		Europe	Italy	Apulia	genome	29834	Human	32	Female	20I/501Y.V1	B.1.1.7	GR	University of Bari Biomedical Sciences and Human Oncology	University of Bari Biomedical Sciences and Human Oncology	Chironna M. et al	https://www.gisaid.org	?	?	2021-04-20
Italy/BAS-ISS-6707/2020	ncov	EPI_ISL_1200636	?	2020-12-28	Europe	Italy	Basilicata		Europe	Italy	Basilicata	genome	29816	Human	?	?	20I/501Y.V1	B.1.1.7	GRY	Department of Infectious Diseases, Istituto Superiore di Sanità, Rome, Italy; AOR San Carlo, Potenza, Italy	Department of Infectious Diseases, Istituto Superiore di Sanità	Paola Stefanelli et al	https://www.gisaid.org	?	?	2021-03-10
Italy/CAL-TIGEM-6117/2021	ncov	EPI_ISL_1390704	?	2021-03-18	Europe	Italy	Calabria		Europe	Italy	Calabria	genome	29893	Human	?	?	20I/501Y.V1	B.1.1.7	GRY	Istituto Zooprofilattico Sperimentale del Mezzogiorno - Azienda Ospedaliera "Pugliese Ciaccio" di Catanzaro	TIGEM	Antonio Grimaldi et al	https://www.gisaid.org	?	?	2021-03-29
Italy/CAL-TIGEM-IZSM-COLLI-10333/2021	ncov	EPI_ISL_1759703	?	2021-04-20	Europe	Italy	Calabria		Europe	Italy	Calabria	genome	29893	Human	?	?	20I/501Y.V1	B.1.1.7	GRY	Istituto Zooprofilattico Sperimentale del Mezzogiorno - Azienda Ospedaliera "Pugliese Ciaccio" di Catanzaro	TIGEM	Antonio Grimaldi Patrizia Annunziata Francesco Panariello Biancamaria Pierri Claudia Tiberio Teresa Giuliano Valentina Bouche Chiara Colantuono Maria Concetta Cuomo Denise Di Concilio Lucio Di Filippo Anna Manfredi Pasquale Minchella Marcello Salvi Antonio Limone Luigi Atripaldi Pellegrino Cerino Andrea Ballabio Davide Cacchiarelli et al	https://www.gisaid.org	?	?	2021-04-28
Italy/CAL-TIGEM-IZSM-COLLI-10346/2021	ncov	EPI_ISL_1759716	?	2021-04-20	Europe	Italy	Calabria		Europe	Italy	Calabria	genome	29893	Human	?	?	20I/501Y.V1	B.1.1.7	GRY	Istituto Zooprofilattico Sperimentale del Mezzogiorno - Azienda Ospedaliera "Pugliese Ciaccio" di Catanzaro	TIGEM	Antonio Grimaldi Patrizia Annunziata Francesco Panariello Biancamaria Pierri Claudia Tiberio Teresa Giuliano Valentina Bouche Chiara Colantuono Maria Concetta Cuomo Denise Di Concilio Lucio Di Filippo Anna Manfredi Pasquale Minchella Marcello Salvi Antonio Limone Luigi Atripaldi Pellegrino Cerino Andrea Ballabio Davide Cacchiarelli et al	https://www.gisaid.org	?	?	2021-04-28
Italy/CAL-TIGEM-IZSM-COLLI-7360/2021	ncov	EPI_ISL_1545510	?	2021-03-01	Europe	Italy	Calabria		Europe	Italy	Calabria	genome	29893	Human	?	?	20I/501Y.V1	B.1.1.7	GRY	Istituto Zooprofilattico Sperimentale del Mezzogiorno - Azienda Ospedaliera Pugliese Ciaccio di Catanzaro	TIGEM	Antonio Grimaldi Patrizia Annunziata Francesco Panariello Biancamaria Pierri Claudia Tiberio Teresa Giuliano Valentina Bouche Chiara Colantuono Maria Concetta Cuomo Denise Di Concilio Lucio Di Filippo Anna Manfredi Marcello Salvi Pasquale Minchella Antonio Limone Luigi Atripaldi Pellegrino Cerino Andrea Ballabio Davide Cacchiarelli et al	https://www.gisaid.org	?	?	2021-04-12
Italy/CAL-TIGEM-IZSM-COLLI-7449/2021	ncov	EPI_ISL_1545595	?	2021-03-01	Europe	Italy	Calabria		Europe	Italy	Calabria	genome	29893	Human	?	?	20I/501Y.V1	B.1.1.7	GRY	Istituto Zooprofilattico Sperimentale del Mezzogiorno - Azienda Ospedaliera Pugliese Ciaccio di Catanzaro	TIGEM	Antonio Grimaldi Patrizia Annunziata Francesco Panariello Biancamaria Pierri Claudia Tiberio Teresa Giuliano Valentina Bouche Chiara Colantuono Maria Concetta Cuomo Denise Di Concilio Lucio Di Filippo Anna Manfredi Marcello Salvi Pasquale Minchella Antonio Limone Luigi Atripaldi Pellegrino Cerino Andrea Ballabio Davide Cacchiarelli et al	https://www.gisaid.org	?	?	2021-04-12
Italy/CAM-TIGEM-1349/2020	ncov	EPI_ISL_900590	?	2020-12-23	Europe	Italy	Campania		Europe	Italy	Campania	genome	29893	Human	28	Male	20I/501Y.V1	B.1.1.7	GRY	IZSM	TIGEM	Antonio Grimaldi et al	https://www.gisaid.org	?	?	2021-01-29
Italy/CAM-TIGEM-1669/2020	ncov	EPI_ISL_960467	?	2020-12-30	Europe	Italy	Campania		Europe	Italy	Campania	genome	29893	Human	5	Male	20I/501Y.V1	B.1.1.7	GRY	Istituto Zooprofilattico Sperimentale del Mezzogiorno	TIGEM	Antonio Grimaldi et al	https://www.gisaid.org	?	?	2021-02-09
Italy/CAM-TIGEM-1670/2020	ncov	EPI_ISL_960460	?	2020-12-30	Europe	Italy	Campania		Europe	Italy	Campania	genome	29893	Human	42	Female	20I/501Y.V1	B.1.1.7	GRY	Istituto Zooprofilattico Sperimentale del Mezzogiorno	TIGEM	Antonio Grimaldi et al	https://www.gisaid.org	?	?	2021-02-09
Italy/CAM-TIGEM-181/2020	ncov	EPI_ISL_736787	?	2020-12-21	Europe	Italy	Campania		Europe	Italy	Campania	genome	29893	Human	33	Female	20I/501Y.V1	B.1.1.7	GRY	Istituto Zooprofilattico Sperimentale del Mezzogiorno	TIGEM	Antonio Grimaldi et al	https://www.gisaid.org	?	?	2020-12-26
Italy/CAM-TIGEM-2942/2021	ncov	EPI_ISL_1061122	?	2021-02-12	Europe	Italy	Campania		Europe	Italy	Campania	genome	29893	Human	?	?	20I/501Y.V1	B.1.1.7	GRY	Istituto Zooprofilattico Sperimentale del Mezzogiorno (IZSM)	Telethon Institute of Genetics and Medicine (TIGEM)	Antonio Grimaldi et al	https://www.gisaid.org	?	?	2021-02-24
Italy/CAM-TIGEM-IZSM-COLLI-10272/2021	ncov	EPI_ISL_1759647	?	2021-04-20	Europe	Italy	Campania		Europe	Italy	Campania	genome	29893	Human	?	?	20I/501Y.V1	B.1.1.7	GRY	Istituto Zooprofilattico Sperimentale del Mezzogiorno	TIGEM	Antonio Grimaldi Patrizia Annunziata Francesco Panariello Biancamaria Pierri Claudia Tiberio Teresa Giuliano Valentina Bouche Chiara Colantuono Maria Concetta Cuomo Denise Di Concilio Lucio Di Filippo Anna Manfredi Marcello Salvi Antonio Limone Luigi Atripaldi Pellegrino Cerino Andrea Ballabio Davide Cacchiarelli et al	https://www.gisaid.org	?	?	2021-04-28
Italy/CAM-TIGEM-IZSM-COLLI-5191/2021	ncov	EPI_ISL_1287577	?	2021-03-14	Europe	Italy	Campania		Europe	Italy	Campania	genome	29893	Human	7	Male	20I/501Y.V1	B.1.1.7	GRY	Istituto Zooprofilattico Sperimentale del Mezzogiorno	TIGEM	Antonio Grimaldi Patrizia Annunziata Francesco Panariello Biancamaria Pierri Claudia Tiberio Valentina Bouche Chiara Colantuono Maria Concetta Cuomo Denise Di Concilio Lucio Di Filippo Anna Manfredi Marcello Salvi Antonio Limone Luigi Atripaldi Pellegrino Cerino Andrea Ballabio Davide Cacchiarelli et al	https://www.gisaid.org	?	?	2021-03-18
Italy/CAM-TIGEM-IZSM-COLLI-5867/2021	ncov	EPI_ISL_1390477	?	2021-03-17	Europe	Italy	Campania		Europe	Italy	Campania	genome	29893	Human	28	?	20I/501Y.V1	B.1.1.7	GRY	IZSM	TIGEM	Antonio Grimaldi et al	https://www.gisaid.org	?	?	2021-03-29
Italy/CAM-TIGEM-IZSM-COLLI-7902/2021	ncov	EPI_ISL_1630017	?	2021-03-26	Europe	Italy	Campania		Europe	Italy	Campania	genome	29893	Human	12	Male	20I/501Y.V1	B.1.1.7	GRY	Istituto Zooprofilattico Sperimentale del Mezzogiorno	TIGEM	Antonio Grimaldi Patrizia Annunziata Francesco Panariello Biancamaria Pierri Claudia Tiberio Teresa Giuliano Valentina Bouche Chiara Colantuono Maria Concetta Cuomo Denise Di Concilio Lucio Di Filippo Anna Manfredi Marcello Salvi Antonio Limone Luigi Atripaldi Pellegrino Cerino Andrea Ballabio Davide Cacchiarelli et al	https://www.gisaid.org	?	?	2021-04-18
Italy/CAM-TIGEM-IZSM-COLLI-9616/2021	ncov	EPI_ISL_1714823	?	2021-04-09	Europe	Italy	Campania		Europe	Italy	Campania	genome	29893	Human	89	Female	20I/501Y.V1	B.1.1.7	GRY	Istituto Zooprofilattico Sperimentale del Mezzogiorno	TIGEM	Antonio Grimaldi Patrizia Annunziata Francesco Panariello Biancamaria Pierri Claudia Tiberio Teresa Giuliano Valentina Bouche Chiara Colantuono Maria Concetta Cuomo Denise Di Concilio Lucio Di Filippo Anna Manfredi Marcello Salvi Antonio Limone Luigi Atripaldi Pellegrino Cerino Andrea Ballabio Davide Cacchiarelli et al	https://www.gisaid.org	?	?	2021-04-25
Italy/MAR-UNIVPM101-75155/2020	ncov	EPI_ISL_778868	?	2020-12-18	Europe	Italy	Marche		Europe	Italy	Marche	genome	29870	Human	19	Female	20I/501Y.V1	B.1.1.7	GRY	Virology Lab, Ospedali Riuniti di Ancona	Dipartimento di Scienze Biomediche e Cliniche, L.Sacco, Università di Milano	Alessia Lai et al	https://www.gisaid.org	?	?	2021-01-07
Italy/TAA-1900527594/2021	ncov	EPI_ISL_1461258	?	2021-03-13	Europe	Italy	Trentino-Alto Adige		Europe	Italy	Trentino-Alto Adige	genome	29794	Human	1	Female	20I/501Y.V1	B.1.1.7	GRY	Laboratorio Aziendale di Microbiologia e Virologia, Azienda Sanitaria dell'Alto Adige	Laboratorio Aziendale di Microbiologia e Virologia, Azienda Sanitaria dell'Alto Adige	Irene Bianconi et al	https://www.gisaid.org	?	?	2021-04-02
Japan/IC-0673/2021	ncov	EPI_ISL_825396	?	2021-01-08	Asia	Japan	Japan		Africa	South Africa	South Africa	genome	29801	Human	?	?	20H/501Y.V2	B.1.351	GH	Pathogen Genomics Center, National Institute of Infectious Diseases	Pathogen Genomics Center, National Institute of Infectious Diseases	Tsuyoshi Sekizuka et al	https://www.gisaid.org	?	?	2021-01-15
Japan/IC-0732/2021	ncov	EPI_ISL_860109	?	2021-01-19	Asia	Japan	Japan		Africa	South Africa	South Africa	genome	29807	Human	?	?	20H/501Y.V2	B.1.351	GH	Pathogen Genomics Center, National Institute of Infectious Diseases	Pathogen Genomics Center, National Institute of Infectious Diseases	Tsuyoshi Sekizuka et al	https://www.gisaid.org	?	?	2021-01-22
Japan/IC-0792/2021	ncov	EPI_ISL_1046762	?	2021-02-11	Asia	Japan	Japan		Asia	Pakistan	Pakistan	genome	29781	Human	?	?	20I/501Y.V1	B.1.1.7	GRY	SARS-CoV-2 testing team, National Institute of Infectious Diseases	Pathogen Genomics Center, National Institute of Infectious Diseases	Tsuyoshi Sekizuka et al	https://www.gisaid.org	?	?	2021-02-22
Japan/IC-0793/2021	ncov	EPI_ISL_1046763	?	2021-02-11	Asia	Japan	Japan		Asia	Pakistan	Pakistan	genome	29781	Human	?	?	20I/501Y.V1	B.1.1.7	GRY	SARS-CoV-2 testing team, National Institute of Infectious Diseases	Pathogen Genomics Center, National Institute of Infectious Diseases	Tsuyoshi Sekizuka et al	https://www.gisaid.org	?	?	2021-02-22
Japan/IC-0798/2021	ncov	EPI_ISL_1046765	?	2021-02-12	Asia	Japan	Japan		Asia	Pakistan	Pakistan	genome	29765	Human	?	?	20I/501Y.V1	B.1.1.7	GRY	SARS-CoV-2 testing team, National Institute of Infectious Diseases	Pathogen Genomics Center, National Institute of Infectious Diseases	Tsuyoshi Sekizuka et al	https://www.gisaid.org	?	?	2021-02-22
Japan/IC-0801/2021	ncov	EPI_ISL_1198809	?	2021-02-16	Asia	Japan	Japan		Asia	Pakistan	Pakistan	genome	29763	Human	?	?	20I/501Y.V1	B.1.1.7	GRY	SARS-CoV-2 testing team, National Institute of Infectious Diseases	Pathogen Genomics Center, National Institute of Infectious Diseases	Tsuyoshi Sekizuka et al	https://www.gisaid.org	?	?	2021-03-10
Japan/IC-0805/2021	ncov	EPI_ISL_1198813	?	2021-02-18	Asia	Japan	Japan		Asia	Pakistan	Pakistan	genome	29763	Human	?	?	20I/501Y.V1	B.1.1.7	GRY	SARS-CoV-2 testing team, National Institute of Infectious Diseases	Pathogen Genomics Center, National Institute of Infectious Diseases	Tsuyoshi Sekizuka et al	https://www.gisaid.org	?	?	2021-03-10
Japan/IC-0812/2021	ncov	EPI_ISL_1198820	?	2021-02-16	Asia	Japan	Japan		Asia	Pakistan	Pakistan	genome	29781	Human	?	?	20I/501Y.V1	B.1.1.7	GRY	SARS-CoV-2 testing team, National Institute of Infectious Diseases	Pathogen Genomics Center, National Institute of Infectious Diseases	Tsuyoshi Sekizuka et al	https://www.gisaid.org	?	?	2021-03-10
Japan/IC-0816/2021	ncov	EPI_ISL_1198824	?	2021-02-20	Asia	Japan	Japan		Asia	Pakistan	Pakistan	genome	29764	Human	?	?	20I/501Y.V1	B.1.1.7	GRY	SARS-CoV-2 testing team, National Institute of Infectious Diseases	Pathogen Genomics Center, National Institute of Infectious Diseases	Tsuyoshi Sekizuka et al	https://www.gisaid.org	?	?	2021-03-10
Japan/IC-0818/2021	ncov	EPI_ISL_1198826	?	2021-02-26	Asia	Japan	Japan		Asia	Pakistan	Pakistan	genome	29762	Human	?	?	20I/501Y.V1	B.1.1.7	GRY	SARS-CoV-2 testing team, National Institute of Infectious Diseases	Pathogen Genomics Center, National Institute of Infectious Diseases	Tsuyoshi Sekizuka et al	https://www.gisaid.org	?	?	2021-03-10
Japan/IC-0819/2021	ncov	EPI_ISL_1198827	?	2021-02-27	Asia	Japan	Japan		Asia	Pakistan	Pakistan	genome	29762	Human	?	?	20I/501Y.V1	B.1.1.7	GRY	SARS-CoV-2 testing team, National Institute of Infectious Diseases	Pathogen Genomics Center, National Institute of Infectious Diseases	Tsuyoshi Sekizuka et al	https://www.gisaid.org	?	?	2021-03-10
Japan/IC-0839/2021	ncov	EPI_ISL_1198846	?	2021-02-28	Asia	Japan	Japan		Asia	Pakistan	Pakistan	genome	29762	Human	?	?	20I/501Y.V1	B.1.1.7	GRY	SARS-CoV-2 testing team, National Institute of Infectious Diseases	Pathogen Genomics Center, National Institute of Infectious Diseases	Tsuyoshi Sekizuka et al	https://www.gisaid.org	?	?	2021-03-10
Japan/IC-0841/2021	ncov	EPI_ISL_1425573	?	2021-03-03	Asia	Japan	Japan		Asia	Pakistan	Pakistan	genome	29762	Human	?	?	20I/501Y.V1	B.1.1.7	GRY	SARS-CoV-2 testing team, National Institute of Infectious Diseases	Pathogen Genomics Center, National Institute of Infectious Diseases	Tsuyoshi Sekizuka et al	https://www.gisaid.org	?	?	2021-04-01
Japan/IC-0857/2021	ncov	EPI_ISL_1425576	?	2021-03-11	Asia	Japan	Japan		Asia	Pakistan	Pakistan	genome	29762	Human	?	?	20I/501Y.V1	B.1.1.7	GRY	SARS-CoV-2 testing team, National Institute of Infectious Diseases	Pathogen Genomics Center, National Institute of Infectious Diseases	Tsuyoshi Sekizuka et al	https://www.gisaid.org	?	?	2021-04-01
Japan/IC-0861/2021	ncov	EPI_ISL_1425605	?	2021-03-09	Asia	Japan	Japan		Asia	Pakistan	Pakistan	genome	29762	Human	?	?	20I/501Y.V1	B.1.1.7	GRY	SARS-CoV-2 testing team, National Institute of Infectious Diseases	Pathogen Genomics Center, National Institute of Infectious Diseases	Tsuyoshi Sekizuka et al	https://www.gisaid.org	?	?	2021-04-01
Japan/IC-0874/2021	ncov	EPI_ISL_1927111	?	2021-03-15	Asia	Japan	Japan		Asia	Pakistan	Pakistan	genome	29762	Human	?	?	20I/501Y.V1	B.1.1.7	GRY	SARS-CoV-2 testing team, National Institute of Infectious Diseases	Pathogen Genomics Center, National Institute of Infectious Diseases	Tsuyoshi Sekizuka et al	https://www.gisaid.org	?	?	2021-05-06
Japan/IC-0879/2021	ncov	EPI_ISL_1926898	?	2021-03-16	Asia	Japan	Japan		Asia	Pakistan	Pakistan	genome	29762	Human	?	?	20I/501Y.V1	B.1.1.7	GRY	SARS-CoV-2 testing team, National Institute of Infectious Diseases	Pathogen Genomics Center, National Institute of Infectious Diseases	Tsuyoshi Sekizuka et al	https://www.gisaid.org	?	?	2021-05-06
Japan/IC-0881/2021	ncov	EPI_ISL_1926891	?	2021-03-19	Asia	Japan	Japan		Asia	Pakistan	Pakistan	genome	29762	Human	?	?	20I/501Y.V1	B.1.1.7	GRY	SARS-CoV-2 testing team, National Institute of Infectious Diseases	Pathogen Genomics Center, National Institute of Infectious Diseases	Tsuyoshi Sekizuka et al	https://www.gisaid.org	?	?	2021-05-06
Japan/IC-0884/2021	ncov	EPI_ISL_1926901	?	2021-03-16	Asia	Japan	Japan		Asia	Pakistan	Pakistan	genome	29762	Human	?	?	20I/501Y.V1	B.1.1.7	GRY	SARS-CoV-2 testing team, National Institute of Infectious Diseases	Pathogen Genomics Center, National Institute of Infectious Diseases	Tsuyoshi Sekizuka et al	https://www.gisaid.org	?	?	2021-05-06
Japan/IC-0900/2021	ncov	EPI_ISL_1926908	?	2021-03-23	Asia	Japan	Japan		Asia	Pakistan	Pakistan	genome	29762	Human	?	?	20I/501Y.V1	B.1.1.7	GRY	SARS-CoV-2 testing team, National Institute of Infectious Diseases	Pathogen Genomics Center, National Institute of Infectious Diseases	Tsuyoshi Sekizuka et al	https://www.gisaid.org	?	?	2021-05-06
Japan/IC-0905/2021	ncov	EPI_ISL_1926909	?	2021-03-22	Asia	Japan	Japan		Asia	Pakistan	Pakistan	genome	29762	Human	?	?	20I/501Y.V1	B.1.1.7	GRY	SARS-CoV-2 testing team, National Institute of Infectious Diseases	Pathogen Genomics Center, National Institute of Infectious Diseases	Tsuyoshi Sekizuka et al	https://www.gisaid.org	?	?	2021-05-06
Japan/IC-0910/2021	ncov	EPI_ISL_1926911	?	2021-03-28	Asia	Japan	Japan		Asia	Pakistan	Pakistan	genome	29762	Human	?	?	20I/501Y.V1	B.1.1.7	GRY	SARS-CoV-2 testing team, National Institute of Infectious Diseases	Pathogen Genomics Center, National Institute of Infectious Diseases	Tsuyoshi Sekizuka et al	https://www.gisaid.org	?	?	2021-05-06
Japan/IC-0911/2021	ncov	EPI_ISL_1926912	?	2021-03-28	Asia	Japan	Japan		Asia	Pakistan	Pakistan	genome	29762	Human	?	?	20I/501Y.V1	B.1.1.7	GRY	SARS-CoV-2 testing team, National Institute of Infectious Diseases	Pathogen Genomics Center, National Institute of Infectious Diseases	Tsuyoshi Sekizuka et al	https://www.gisaid.org	?	?	2021-05-06
Japan/IC-0920/2021	ncov	EPI_ISL_1926887	?	2021-04-01	Asia	Japan	Japan		Asia	Pakistan	Pakistan	genome	29751	Human	?	?	20I/501Y.V1	B.1.1.7	GRY	SARS-CoV-2 testing team, National Institute of Infectious Diseases	Pathogen Genomics Center, National Institute of Infectious Diseases	Tsuyoshi Sekizuka et al	https://www.gisaid.org	?	?	2021-05-06
Japan/IC-0921/2021	ncov	EPI_ISL_1926915	?	2021-04-02	Asia	Japan	Japan		Asia	Pakistan	Pakistan	genome	29762	Human	?	?	20I/501Y.V1	B.1.1.7	GRY	SARS-CoV-2 testing team, National Institute of Infectious Diseases	Pathogen Genomics Center, National Institute of Infectious Diseases	Tsuyoshi Sekizuka et al	https://www.gisaid.org	?	?	2021-05-06
Japan/IC-0926/2021	ncov	EPI_ISL_1926917	?	2021-03-31	Asia	Japan	Japan		Asia	Pakistan	Pakistan	genome	29762	Human	?	?	20I/501Y.V1	B.1.1.7	GRY	SARS-CoV-2 testing team, National Institute of Infectious Diseases	Pathogen Genomics Center, National Institute of Infectious Diseases	Tsuyoshi Sekizuka et al	https://www.gisaid.org	?	?	2021-05-06
Japan/IC-0930/2021	ncov	EPI_ISL_1927276	?	2021-03-31	Asia	Japan	Japan		Asia	Pakistan	Pakistan	genome	29764	Human	?	?	20I/501Y.V1	B.1.1.7	GRY	SARS-CoV-2 testing team, National Institute of Infectious Diseases	Pathogen Genomics Center, National Institute of Infectious Diseases	Tsuyoshi Sekizuka et al	https://www.gisaid.org	?	?	2021-05-06
Japan/IC-0931/2021	ncov	EPI_ISL_1926918	?	2021-03-31	Asia	Japan	Japan		Asia	Pakistan	Pakistan	genome	29762	Human	?	?	20I/501Y.V1	B.1.1.7	GRY	SARS-CoV-2 testing team, National Institute of Infectious Diseases	Pathogen Genomics Center, National Institute of Infectious Diseases	Tsuyoshi Sekizuka et al	https://www.gisaid.org	?	?	2021-05-06
Japan/IC-0933/2021	ncov	EPI_ISL_1926919	?	2021-04-01	Asia	Japan	Japan		Asia	Pakistan	Pakistan	genome	29762	Human	?	?	20I/501Y.V1	B.1.1.7	GRY	SARS-CoV-2 testing team, National Institute of Infectious Diseases	Pathogen Genomics Center, National Institute of Infectious Diseases	Tsuyoshi Sekizuka et al	https://www.gisaid.org	?	?	2021-05-06
Japan/IC-0934/2021	ncov	EPI_ISL_1926921	?	2021-04-01	Asia	Japan	Japan		Asia	Pakistan	Pakistan	genome	29762	Human	?	?	20I/501Y.V1	B.1.1.7	GRY	SARS-CoV-2 testing team, National Institute of Infectious Diseases	Pathogen Genomics Center, National Institute of Infectious Diseases	Tsuyoshi Sekizuka et al	https://www.gisaid.org	?	?	2021-05-06
Japan/IC-0935/2021	ncov	EPI_ISL_1926922	?	2021-04-01	Asia	Japan	Japan		Asia	Pakistan	Pakistan	genome	29762	Human	?	?	20I/501Y.V1	B.1.1.7	GRY	SARS-CoV-2 testing team, National Institute of Infectious Diseases	Pathogen Genomics Center, National Institute of Infectious Diseases	Tsuyoshi Sekizuka et al	https://www.gisaid.org	?	?	2021-05-06
Japan/IC-0936/2021	ncov	EPI_ISL_1927278	?	2021-04-01	Asia	Japan	Japan		Asia	Pakistan	Pakistan	genome	29764	Human	?	?	20I/501Y.V1	B.1.1.7	GRY	SARS-CoV-2 testing team, National Institute of Infectious Diseases	Pathogen Genomics Center, National Institute of Infectious Diseases	Tsuyoshi Sekizuka et al	https://www.gisaid.org	?	?	2021-05-06
Japan/IC-0940/2021	ncov	EPI_ISL_1926927	?	2021-04-02	Asia	Japan	Japan		Asia	Pakistan	Pakistan	genome	29762	Human	?	?	20I/501Y.V1	B.1.1.7	GRY	SARS-CoV-2 testing team, National Institute of Infectious Diseases	Pathogen Genomics Center, National Institute of Infectious Diseases	Tsuyoshi Sekizuka et al	https://www.gisaid.org	?	?	2021-05-06
Japan/IC-0941/2021	ncov	EPI_ISL_1926929	?	2021-04-02	Asia	Japan	Japan		Asia	Pakistan	Pakistan	genome	29762	Human	?	?	20I/501Y.V1	B.1.1.7	GRY	SARS-CoV-2 testing team, National Institute of Infectious Diseases	Pathogen Genomics Center, National Institute of Infectious Diseases	Tsuyoshi Sekizuka et al	https://www.gisaid.org	?	?	2021-05-06
Japan/IC-0942/2021	ncov	EPI_ISL_1926930	?	2021-04-02	Asia	Japan	Japan		Asia	Pakistan	Pakistan	genome	29762	Human	?	?	20I/501Y.V1	B.1.1.7	GRY	SARS-CoV-2 testing team, National Institute of Infectious Diseases	Pathogen Genomics Center, National Institute of Infectious Diseases	Tsuyoshi Sekizuka et al	https://www.gisaid.org	?	?	2021-05-06
Japan/IC-0943/2021	ncov	EPI_ISL_1926931	?	2021-04-02	Asia	Japan	Japan		Asia	Pakistan	Pakistan	genome	29762	Human	?	?	20I/501Y.V1	B.1.1.7	GRY	SARS-CoV-2 testing team, National Institute of Infectious Diseases	Pathogen Genomics Center, National Institute of Infectious Diseases	Tsuyoshi Sekizuka et al	https://www.gisaid.org	?	?	2021-05-06
Japan/IC-0945/2021	ncov	EPI_ISL_1926933	?	2021-03-28	Asia	Japan	Japan		Asia	Pakistan	Pakistan	genome	29762	Human	?	?	20I/501Y.V1	B.1.1.7	GRY	SARS-CoV-2 testing team, National Institute of Infectious Diseases	Pathogen Genomics Center, National Institute of Infectious Diseases	Tsuyoshi Sekizuka et al	https://www.gisaid.org	?	?	2021-05-06
Japan/IC-0947/2021	ncov	EPI_ISL_1927811	?	2021-04-01	Asia	Japan	Japan		Asia	Pakistan	Pakistan	genome	29761	Human	?	?	20I/501Y.V1	B.1.1.7	GRY	SARS-CoV-2 testing team, National Institute of Infectious Diseases	Pathogen Genomics Center, National Institute of Infectious Diseases	Tsuyoshi Sekizuka et al	https://www.gisaid.org	?	?	2021-05-06
Japan/IC-0957/2021	ncov	EPI_ISL_1926939	?	2021-04-02	Asia	Japan	Japan		Asia	Pakistan	Pakistan	genome	29762	Human	?	?	20I/501Y.V1	B.1.1.7	GRY	SARS-CoV-2 testing team, National Institute of Infectious Diseases	Pathogen Genomics Center, National Institute of Infectious Diseases	Tsuyoshi Sekizuka et al	https://www.gisaid.org	?	?	2021-05-06
Japan/IC-0959/2021	ncov	EPI_ISL_1926941	?	2021-04-03	Asia	Japan	Japan		Asia	Pakistan	Pakistan	genome	29762	Human	?	?	20I/501Y.V1	B.1.1.7	GRY	SARS-CoV-2 testing team, National Institute of Infectious Diseases	Pathogen Genomics Center, National Institute of Infectious Diseases	Tsuyoshi Sekizuka et al	https://www.gisaid.org	?	?	2021-05-06
Japan/IC-0971/2021	ncov	EPI_ISL_1926942	?	2021-04-02	Asia	Japan	Japan		Asia	Pakistan	Pakistan	genome	29762	Human	?	?	20I/501Y.V1	B.1.1.7	GRY	SARS-CoV-2 testing team, National Institute of Infectious Diseases	Pathogen Genomics Center, National Institute of Infectious Diseases	Tsuyoshi Sekizuka et al	https://www.gisaid.org	?	?	2021-05-06
Japan/IC-0976/2021	ncov	EPI_ISL_1926944	?	2021-04-05	Asia	Japan	Japan		South America	Brazil	Brazil	genome	29762	Human	?	?	20I/501Y.V1	B.1.1.7	GRY	SARS-CoV-2 testing team, National Institute of Infectious Diseases	Pathogen Genomics Center, National Institute of Infectious Diseases	Tsuyoshi Sekizuka et al	https://www.gisaid.org	?	?	2021-05-06
Japan/IC-0994/2021	ncov	EPI_ISL_1927279	?	2021-04-11	Asia	Japan	Japan		Asia	Pakistan	Pakistan	genome	29764	Human	?	?	20I/501Y.V1	B.1.1.7	GRY	SARS-CoV-2 testing team, National Institute of Infectious Diseases	Pathogen Genomics Center, National Institute of Infectious Diseases	Tsuyoshi Sekizuka et al	https://www.gisaid.org	?	?	2021-05-06
Japan/IC-0995/2021	ncov	EPI_ISL_1926946	?	2021-04-06	Asia	Japan	Japan		Asia	Pakistan	Pakistan	genome	29762	Human	?	?	20I/501Y.V1	B.1.1.7	GRY	SARS-CoV-2 testing team, National Institute of Infectious Diseases	Pathogen Genomics Center, National Institute of Infectious Diseases	Tsuyoshi Sekizuka et al	https://www.gisaid.org	?	?	2021-05-06
Japan/IC-0996/2021	ncov	EPI_ISL_1926948	?	2021-04-06	Asia	Japan	Japan		Asia	Pakistan	Pakistan	genome	29762	Human	?	?	20I/501Y.V1	B.1.1.7	GRY	SARS-CoV-2 testing team, National Institute of Infectious Diseases	Pathogen Genomics Center, National Institute of Infectious Diseases	Tsuyoshi Sekizuka et al	https://www.gisaid.org	?	?	2021-05-06
Japan/IC-0999/2021	ncov	EPI_ISL_1926949	?	2021-04-08	Asia	Japan	Japan		Asia	Pakistan	Pakistan	genome	29762	Human	?	?	20I/501Y.V1	B.1.1.7	GRY	SARS-CoV-2 testing team, National Institute of Infectious Diseases	Pathogen Genomics Center, National Institute of Infectious Diseases	Tsuyoshi Sekizuka et al	https://www.gisaid.org	?	?	2021-05-06
Japan/IC-1000/2021	ncov	EPI_ISL_1926951	?	2021-04-08	Asia	Japan	Japan		Asia	Pakistan	Pakistan	genome	29762	Human	?	?	20I/501Y.V1	B.1.1.7	GRY	SARS-CoV-2 testing team, National Institute of Infectious Diseases	Pathogen Genomics Center, National Institute of Infectious Diseases	Tsuyoshi Sekizuka et al	https://www.gisaid.org	?	?	2021-05-06
Japan/IC-1008/2021	ncov	EPI_ISL_1927388	?	2021-04-09	Asia	Japan	Japan		Africa	Zimbabwe	Zimbabwe	genome	29763	Human	?	?	20H/501Y.V2	B.1.351	GH	SARS-CoV-2 testing team, National Institute of Infectious Diseases	Pathogen Genomics Center, National Institute of Infectious Diseases	Tsuyoshi Sekizuka et al	https://www.gisaid.org	?	?	2021-05-06
Japan/IC-1011/2021	ncov	EPI_ISL_1926885	?	2021-04-09	Asia	Japan	Japan		Asia	Pakistan	Pakistan	genome	29747	Human	?	?	20I/501Y.V1	B.1.1.7	GRY	SARS-CoV-2 testing team, National Institute of Infectious Diseases	Pathogen Genomics Center, National Institute of Infectious Diseases	Tsuyoshi Sekizuka et al	https://www.gisaid.org	?	?	2021-05-06
Japan/IC-1012/2021	ncov	EPI_ISL_1926952	?	2021-04-09	Asia	Japan	Japan		Asia	Pakistan	Pakistan	genome	29762	Human	?	?	20I/501Y.V1	B.1.1.7	GRY	SARS-CoV-2 testing team, National Institute of Infectious Diseases	Pathogen Genomics Center, National Institute of Infectious Diseases	Tsuyoshi Sekizuka et al	https://www.gisaid.org	?	?	2021-05-06
Japan/IC-1013/2021	ncov	EPI_ISL_1926954	?	2021-04-09	Asia	Japan	Japan		Asia	Pakistan	Pakistan	genome	29762	Human	?	?	20I/501Y.V1	B.1.1.7	GRY	SARS-CoV-2 testing team, National Institute of Infectious Diseases	Pathogen Genomics Center, National Institute of Infectious Diseases	Tsuyoshi Sekizuka et al	https://www.gisaid.org	?	?	2021-05-06
Japan/IC-1017/2021	ncov	EPI_ISL_1926955	?	2021-04-11	Asia	Japan	Japan		Asia	Pakistan	Pakistan	genome	29762	Human	?	?	20I/501Y.V1	B.1.1.7	GRY	SARS-CoV-2 testing team, National Institute of Infectious Diseases	Pathogen Genomics Center, National Institute of Infectious Diseases	Tsuyoshi Sekizuka et al	https://www.gisaid.org	?	?	2021-05-06
Japan/IC-1019/2021	ncov	EPI_ISL_1926957	?	2021-04-10	Asia	Japan	Japan		Asia	Pakistan	Pakistan	genome	29762	Human	?	?	20I/501Y.V1	B.1.1.7	GRY	SARS-CoV-2 testing team, National Institute of Infectious Diseases	Pathogen Genomics Center, National Institute of Infectious Diseases	Tsuyoshi Sekizuka et al	https://www.gisaid.org	?	?	2021-05-06
Japan/IC-1020/2021	ncov	EPI_ISL_1927280	?	2021-04-10	Asia	Japan	Japan		Asia	Pakistan	Pakistan	genome	29764	Human	?	?	20I/501Y.V1	B.1.1.7	GRY	SARS-CoV-2 testing team, National Institute of Infectious Diseases	Pathogen Genomics Center, National Institute of Infectious Diseases	Tsuyoshi Sekizuka et al	https://www.gisaid.org	?	?	2021-05-06
Japan/IC-1027/2021	ncov	EPI_ISL_1927282	?	2021-04-13	Asia	Japan	Japan		Asia	Pakistan	Pakistan	genome	29764	Human	?	?	20I/501Y.V1	B.1.1.7	GRY	SARS-CoV-2 testing team, National Institute of Infectious Diseases	Pathogen Genomics Center, National Institute of Infectious Diseases	Tsuyoshi Sekizuka et al	https://www.gisaid.org	?	?	2021-05-06
Japan/IC-1033/2021	ncov	EPI_ISL_1926958	?	2021-04-15	Asia	Japan	Japan		Asia	Pakistan	Pakistan	genome	29762	Human	?	?	20I/501Y.V1	B.1.1.7	GRY	SARS-CoV-2 testing team, National Institute of Infectious Diseases	Pathogen Genomics Center, National Institute of Infectious Diseases	Tsuyoshi Sekizuka et al	https://www.gisaid.org	?	?	2021-05-06
Japan/IC-1049/2021	ncov	EPI_ISL_1927172	?	2021-04-13	Asia	Japan	Japan		Asia	Pakistan	Pakistan	genome	29762	Human	?	?	20I/501Y.V1	B.1.1.7	GRY	SARS-CoV-2 testing team, National Institute of Infectious Diseases	Pathogen Genomics Center, National Institute of Infectious Diseases	Tsuyoshi Sekizuka et al	https://www.gisaid.org	?	?	2021-05-06
Japan/IC-1050/2021	ncov	EPI_ISL_1927174	?	2021-04-13	Asia	Japan	Japan		Asia	Pakistan	Pakistan	genome	29762	Human	?	?	20I/501Y.V1	B.1.1.7	GRY	SARS-CoV-2 testing team, National Institute of Infectious Diseases	Pathogen Genomics Center, National Institute of Infectious Diseases	Tsuyoshi Sekizuka et al	https://www.gisaid.org	?	?	2021-05-06
Japan/IC-1051/2021	ncov	EPI_ISL_1927175	?	2021-04-13	Asia	Japan	Japan		Asia	Pakistan	Pakistan	genome	29762	Human	?	?	20I/501Y.V1	B.1.1.7	GRY	SARS-CoV-2 testing team, National Institute of Infectious Diseases	Pathogen Genomics Center, National Institute of Infectious Diseases	Tsuyoshi Sekizuka et al	https://www.gisaid.org	?	?	2021-05-06
Japan/IC-1052/2021	ncov	EPI_ISL_1926961	?	2021-04-15	Asia	Japan	Japan		Asia	Pakistan	Pakistan	genome	29762	Human	?	?	20I/501Y.V1	B.1.1.7	GRY	SARS-CoV-2 testing team, National Institute of Infectious Diseases	Pathogen Genomics Center, National Institute of Infectious Diseases	Tsuyoshi Sekizuka et al	https://www.gisaid.org	?	?	2021-05-06
Japan/IC-1057/2021	ncov	EPI_ISL_1927348	?	2021-04-19	Asia	Japan	Japan		North America	USA	USA	genome	29750	Human	?	?	20H/501Y.V2	B.1.351	GH	SARS-CoV-2 testing team, National Institute of Infectious Diseases	Pathogen Genomics Center, National Institute of Infectious Diseases	Tsuyoshi Sekizuka et al	https://www.gisaid.org	?	?	2021-05-06
Japan/IC-1064/2021	ncov	EPI_ISL_1927427	?	2021-03-23	Asia	Japan	Japan		Asia	Pakistan	Pakistan	genome	29638	Human	?	?	20I/501Y.V1	B.1.1.7	GRY	SARS-CoV-2 testing team, National Institute of Infectious Diseases	Pathogen Genomics Center, National Institute of Infectious Diseases	Tsuyoshi Sekizuka et al	https://www.gisaid.org	?	?	2021-05-06
Japan/IC-1065/2021	ncov	EPI_ISL_1927429	?	2021-03-23	Asia	Japan	Japan		Asia	Pakistan	Pakistan	genome	29638	Human	?	?	20I/501Y.V1	B.1.1.7	GRY	SARS-CoV-2 testing team, National Institute of Infectious Diseases	Pathogen Genomics Center, National Institute of Infectious Diseases	Tsuyoshi Sekizuka et al	https://www.gisaid.org	?	?	2021-05-06
Japan/IC-1071/2021	ncov	EPI_ISL_1927105	?	2021-03-26	Asia	Japan	Japan		Asia	Pakistan	Pakistan	genome	29759	Human	?	?	20I/501Y.V1	B.1.1.7	GRY	SARS-CoV-2 testing team, National Institute of Infectious Diseases	Pathogen Genomics Center, National Institute of Infectious Diseases	Tsuyoshi Sekizuka et al	https://www.gisaid.org	?	?	2021-05-06
Japan/IC-1074/2021	ncov	EPI_ISL_1926890	?	2021-03-26	Asia	Japan	Japan		Asia	Pakistan	Pakistan	genome	29759	Human	?	?	20I/501Y.V1	B.1.1.7	GRY	SARS-CoV-2 testing team, National Institute of Infectious Diseases	Pathogen Genomics Center, National Institute of Infectious Diseases	Tsuyoshi Sekizuka et al	https://www.gisaid.org	?	?	2021-05-06
Japan/IC-1076/2021	ncov	EPI_ISL_1926964	?	2021-03-26	Asia	Japan	Japan		Asia	Pakistan	Pakistan	genome	29762	Human	?	?	20I/501Y.V1	B.1.1.7	GRY	SARS-CoV-2 testing team, National Institute of Infectious Diseases	Pathogen Genomics Center, National Institute of Infectious Diseases	Tsuyoshi Sekizuka et al	https://www.gisaid.org	?	?	2021-05-06
Japan/IC-1080/2021	ncov	EPI_ISL_1926965	?	2021-03-26	Asia	Japan	Japan		Asia	Pakistan	Pakistan	genome	29762	Human	?	?	20I/501Y.V1	B.1.1.7	GRY	SARS-CoV-2 testing team, National Institute of Infectious Diseases	Pathogen Genomics Center, National Institute of Infectious Diseases	Tsuyoshi Sekizuka et al	https://www.gisaid.org	?	?	2021-05-06
Japan/IC-1081/2021	ncov	EPI_ISL_1926966	?	2021-03-26	Asia	Japan	Japan		Asia	Pakistan	Pakistan	genome	29762	Human	?	?	20I/501Y.V1	B.1.1.7	GRY	SARS-CoV-2 testing team, National Institute of Infectious Diseases	Pathogen Genomics Center, National Institute of Infectious Diseases	Tsuyoshi Sekizuka et al	https://www.gisaid.org	?	?	2021-05-06
Japan/IC-1082/2021	ncov	EPI_ISL_1926967	?	2021-03-27	Asia	Japan	Japan		Asia	Pakistan	Pakistan	genome	29762	Human	?	?	20I/501Y.V1	B.1.1.7	GRY	SARS-CoV-2 testing team, National Institute of Infectious Diseases	Pathogen Genomics Center, National Institute of Infectious Diseases	Tsuyoshi Sekizuka et al	https://www.gisaid.org	?	?	2021-05-06
Japan/PG-25053/2021	ncov	EPI_ISL_1429588	?	2021-02-22	Asia	Japan	Japan		Asia	Japan	Japan	genome	29781	Human	?	?	20I/501Y.V1	B.1.1.7	GRY	Department of Infectious Diseases, Kobe Institute of Health	Pathogen Genomics Center, National Institute of Infectious Diseases	Tsuyoshi Sekizuka et al	https://www.gisaid.org	?	?	2021-04-01
Japan/PG-25058/2021	ncov	EPI_ISL_1429589	?	2021-02-18	Asia	Japan	Japan		Asia	Japan	Japan	genome	29781	Human	?	?	20I/501Y.V1	B.1.1.7	GRY	SARS-CoV-2 testing team, National Institute of Infectious Diseases	Pathogen Genomics Center, National Institute of Infectious Diseases	Tsuyoshi Sekizuka et al	https://www.gisaid.org	?	?	2021-04-01
Japan/PG-26123/2021	ncov	EPI_ISL_1427610	?	2021-02-26	Asia	Japan	Japan		Asia	Japan	Japan	genome	29781	Human	?	?	20I/501Y.V1	B.1.1.7	GRY	SARS-CoV-2 testing team, National Institute of Infectious Diseases	Pathogen Genomics Center, National Institute of Infectious Diseases	Tsuyoshi Sekizuka et al	https://www.gisaid.org	?	?	2021-04-01
Japan/PG-26760/2021	ncov	EPI_ISL_1430580	?	2021-02-26	Asia	Japan	Japan		Asia	Japan	Japan	genome	29762	Human	?	?	20I/501Y.V1	B.1.1.7	GRY	SARS-CoV-2 testing team, National Institute of Infectious Diseases	Pathogen Genomics Center, National Institute of Infectious Diseases	Tsuyoshi Sekizuka et al	https://www.gisaid.org	?	?	2021-04-01
Japan/PG-26764/2021	ncov	EPI_ISL_1430584	?	2021-03-01	Asia	Japan	Japan		Asia	Japan	Japan	genome	29762	Human	?	?	20I/501Y.V1	B.1.1.7	GRY	SARS-CoV-2 testing team, National Institute of Infectious Diseases	Pathogen Genomics Center, National Institute of Infectious Diseases	Tsuyoshi Sekizuka et al	https://www.gisaid.org	?	?	2021-04-01
Japan/PG-26815/2021	ncov	EPI_ISL_1430625	?	2021-02-27	Asia	Japan	Japan		Asia	Japan	Japan	genome	29762	Human	?	?	20I/501Y.V1	B.1.1.7	GRY	SARS-CoV-2 testing team, National Institute of Infectious Diseases	Pathogen Genomics Center, National Institute of Infectious Diseases	Tsuyoshi Sekizuka et al	https://www.gisaid.org	?	?	2021-04-01
Japan/PG-28598/2021	ncov	EPI_ISL_1926993	?	2021-03-12	Asia	Japan	Japan		Asia	Japan	Japan	genome	29762	Human	?	?	20I/501Y.V1	B.1.1.7	GRY	Pathogen Genomics Center, National Institute of Infectious Diseases	Pathogen Genomics Center, National Institute of Infectious Diseases	Tsuyoshi Sekizuka et al	https://www.gisaid.org	?	?	2021-05-06
Japan/PG-30744/2021	ncov	EPI_ISL_1929246	?	2021-03-19	Asia	Japan	Japan		Asia	Japan	Japan	genome	29763	Human	?	?	20I/501Y.V1	B.1.1.7	GRY	Pathogen Genomics Center, National Institute of Infectious Diseases	Pathogen Genomics Center, National Institute of Infectious Diseases	Tsuyoshi Sekizuka et al	https://www.gisaid.org	?	?	2021-05-06
Japan/PG-32641/2021	ncov	EPI_ISL_1932453	?	2021-04-02	Asia	Japan	Japan		Asia	Japan	Japan	genome	29762	Human	?	?	20I/501Y.V1	B.1.1.7	GRY	Osaka Institute of Public Health, Morinomiya Center	Pathogen Genomics Center, National Institute of Infectious Diseases	Tsuyoshi Sekizuka et al	https://www.gisaid.org	?	?	2021-05-06
Jordan/AM-Biolab021/2021	ncov	EPI_ISL_1824717	?	2021-04-18	Asia	Jordan	Amman		Asia	Jordan	Amman	genome	29779	Human	?	?	20H/501Y.V2	B.1.351	GH	Biolab Diagnostic Laboratories	Biolab Diagnostic Laboratories	Issa Abu-Dayyeh et al	https://www.gisaid.org	?	?	2021-05-01
Kosovo/ChVir23121/2021	ncov	EPI_ISL_1027646	?	2021-01-05	Europe	Kosovo	Kosovo		Europe	Kosovo	Kosovo	genome	29853	Human	?	?	20I/501Y.V1	B.1.1.7	GR	Department of Microbiology, National Institute for Public Health of Kosova	Charité Universitätsmedizin Berlin, Institut für Virologie	Victor M Corman et al	https://www.gisaid.org	?	?	2021-02-18
Latvia/1387/2021	ncov	EPI_ISL_1613169	?	2021-03-15	Europe	Latvia	Latvia		Europe	Latvia	Latvia	genome	29843	Human	?	?	20I/501Y.V1	B.1.1.7	GRY	E. Gulbja laboratorija	Latvian Biomedical Research and Study Centre	Janis Pjalkovskis et al	https://www.gisaid.org	?	?	2021-04-15
Latvia/1393/2021	ncov	EPI_ISL_1613178	?	2021-03-15	Europe	Latvia	Latvia		Europe	Latvia	Latvia	genome	29844	Human	?	?	20H/501Y.V2	B.1.351	GH	E. Gulbja laboratorija	Latvian Biomedical Research and Study Centre	Janis Pjalkovskis et al	https://www.gisaid.org	?	?	2021-04-15
Latvia/1400/2021	ncov	EPI_ISL_1613189	?	2021-03-16	Europe	Latvia	Latvia		Europe	Latvia	Latvia	genome	29843	Human	?	?	20I/501Y.V1	B.1.1.7	GRY	E. Gulbja laboratorija	Latvian Biomedical Research and Study Centre	Janis Pjalkovskis et al	https://www.gisaid.org	?	?	2021-04-15
Latvia/1566/2021	ncov	EPI_ISL_1613437	?	2021-03-22	Europe	Latvia	Latvia		Europe	Latvia	Latvia	genome	29843	Human	?	?	20I/501Y.V1	B.1.1.7	GRY	BIOR	Latvian Biomedical Research and Study Centre	Janis Pjalkovskis et al	https://www.gisaid.org	?	?	2021-04-15
Latvia/1842/2021	ncov	EPI_ISL_1613835	?	2021-03-25	Europe	Latvia	Latvia		Europe	Latvia	Latvia	genome	29893	Human	?	?	20I/501Y.V1	B.1.1.7	GRY	BIOR	Latvian Biomedical Research and Study Centre	Janis Pjalkovskis et al	https://www.gisaid.org	?	?	2021-04-15
Latvia/1845/2021	ncov	EPI_ISL_1613840	?	2021-03-30	Europe	Latvia	Latvia		Europe	Latvia	Latvia	genome	29843	Human	?	?	20I/501Y.V1	B.1.1.7	GRY	BIOR	Latvian Biomedical Research and Study Centre	Janis Pjalkovskis et al	https://www.gisaid.org	?	?	2021-04-15
Latvia/1872/2021	ncov	EPI_ISL_1613879	?	2021-03-30	Europe	Latvia	Latvia		Europe	Latvia	Latvia	genome	29893	Human	?	?	20I/501Y.V1	B.1.1.7	GRY	BIOR	Latvian Biomedical Research and Study Centre	Janis Pjalkovskis et al	https://www.gisaid.org	?	?	2021-04-15
Latvia/1898/2021	ncov	EPI_ISL_1613920	?	2021-03-26	Europe	Latvia	Latvia		Europe	Latvia	Latvia	genome	29893	Human	?	?	20I/501Y.V1	B.1.1.7	GRY	BIOR	Latvian Biomedical Research and Study Centre	Janis Pjalkovskis et al	https://www.gisaid.org	?	?	2021-04-15
Latvia/230/2021	ncov	EPI_ISL_856708	?	2021-01-12	Europe	Latvia	Latvia		Europe	Latvia	Latvia	genome	29930	Human	?	?	20I/501Y.V1	B.1.1.7	GR	MFD Veselības centrs ''Dziedniecība''	Latvian Biomedical Research and Study Centre	Ivars Silamiķelis et al	https://www.gisaid.org	?	?	2021-01-21
Latvia/232/2021	ncov	EPI_ISL_856710	?	2021-01-12	Europe	Latvia	Latvia		Europe	Latvia	Latvia	genome	29930	Human	?	?	20I/501Y.V1	B.1.1.7	GR	MFD Veselības centrs ''Dziedniecība''	Latvian Biomedical Research and Study Centre	Ivars Silamiķelis et al	https://www.gisaid.org	?	?	2021-01-21
Latvia/502/2021	ncov	EPI_ISL_1219320	?	2021-02-04	Europe	Latvia	Latvia		Europe	Latvia	Latvia	genome	29861	Human	?	?	20I/501Y.V1	B.1.1.7	GRY	E. Gulbja laboratorija	Latvian Biomedical Research and Study Centre	Janis Pjalkovskis et al	https://www.gisaid.org	?	?	2021-03-11
Latvia/775/2021	ncov	EPI_ISL_1219581	?	2021-02-23	Europe	Latvia	Latvia		Europe	Latvia	Latvia	genome	29861	Human	?	?	20I/501Y.V1	B.1.1.7	GRY	E. Gulbja laboratorija	Latvian Biomedical Research and Study Centre	Janis Pjalkovskis et al	https://www.gisaid.org	?	?	2021-03-11
Latvia/798/2021	ncov	EPI_ISL_1219604	?	2021-02-23	Europe	Latvia	Latvia		Europe	Latvia	Latvia	genome	29843	Human	?	?	20I/501Y.V1	B.1.1.7	GRY	E. Gulbja laboratorija	Latvian Biomedical Research and Study Centre	Janis Pjalkovskis et al	https://www.gisaid.org	?	?	2021-03-11
Lithuania/LSMULKKGMMK8C63/2021	ncov	EPI_ISL_1357618	?	2021-02-22	Europe	Lithuania	Marijampoles Apskritis		Europe	Lithuania	Marijampoles Apskritis	genome	29853	Human	?	Female	20I/501Y.V1	B.1.1.7	GR	Medicina practica laboratorija	Lithuanian University of Health Sciences Hospital, Department of Genetics and Molecular Medicine	Rasa Ugenskiene et al	https://www.gisaid.org	?	?	2021-03-25
Luxembourg/LNS6887331/2021	ncov	EPI_ISL_1477092	?	2021-02-18	Europe	Luxembourg	Luxembourg		Europe	Luxembourg	Luxembourg	genome	29689	Human	45	Female	20H/501Y.V2	B.1.351	GH	Centre Hospitalier du Nord	Laboratoire national de sante, Microbiology, Microbial Genomics Platform	Anke Wienecke-Baldacchino et al	https://www.gisaid.org	?	?	2021-04-05
Malawi/KRISP-K010181/2021	ncov	EPI_ISL_1407137	?	2021-01-24	Africa	Malawi	Central Region MW	Lilongwe	Africa	Malawi	Central Region MW	genome	29827	Human	19	Female	20H/501Y.V2	B.1.351	GH	National HIV Reference Laboratory, Ministry of Health, Public Health Institute of Malawi	KRISP, KZN Research Innovation and Sequencing Platform	Mvula B et al	https://www.gisaid.org	?	?	2021-03-31
Malaysia/IMR_K4102/2021	ncov	EPI_ISL_1919647	?	2021-04-17	Asia	Malaysia	Malaysia		Asia	Malaysia	Malaysia	genome	29900	Human	?	16	20H/501Y.V2	B.1.351	GH	Ipoh Public Health Laboratory (MKAI), Ministry of Health Malaysia	Institute for Medical Research, Infectious Disease Research Centre, National Institutes of Health, Ministry of Health Malaysia	Suppiah J et al	https://www.gisaid.org	?	?	2021-05-06
Mozambique/INS-K008130/2021	ncov	EPI_ISL_964935	?	2021-01-16	Africa	Mozambique	Maputo	Maputo City	Africa	Mozambique	Maputo	genome	29801	Human	45	Male	20H/501Y.V2	B.1.351	GH	Instituto Nacional de Saude (INS), Mozambique	KRISP, KZN Research Innovation and Sequencing Platform	Nalia Ismael et al	https://www.gisaid.org	?	?	2021-02-10
Mozambique/INS-K008131/2021	ncov	EPI_ISL_964922	?	2021-01-16	Africa	Mozambique	Maputo	Maputo City	Africa	Mozambique	Maputo	genome	29798	Human	?	Male	20H/501Y.V2	B.1.351	GH	Instituto Nacional de Saude (INS), Mozambique	KRISP, KZN Research Innovation and Sequencing Platform	Nalia Ismael et al	https://www.gisaid.org	?	?	2021-02-10
Mozambique/INS-K008157/2021	ncov	EPI_ISL_964933	?	2021-01-14	Africa	Mozambique	Inhambane	Inhambane	Africa	Mozambique	Inhambane	genome	29800	Human	31	Female	20H/501Y.V2	B.1.351	GH	Instituto Nacional de Saude (INS), Mozambique	KRISP, KZN Research Innovation and Sequencing Platform	Nalia Ismael et al	https://www.gisaid.org	?	?	2021-02-10
Netherlands/DR-RIVM-28844/2021	ncov	EPI_ISL_1962198	?	2021-04-19	Europe	Netherlands	Drenthe		Europe	Netherlands	Drenthe	genome	29764	Human	13	?	20H/501Y.V2	B.1.351	GH	Dutch COVID-19 response team	National Institute for Public Health and the Environment (RIVM)	Adam Meijer et al	https://www.gisaid.org	?	?	2021-05-08
Netherlands/FL-AUMC-000803/2021	ncov	EPI_ISL_1678862	?	2021-04-01	Europe	Netherlands	Flevoland	Almere	Europe	Netherlands	Flevoland	genome	29816	Human	62	Male	20I/501Y.V1	B.1.1.7	GRY	Department of Medical Microbiology & Infection prevention, Amsterdam University Medical Centers location AMC	Department of Medical Microbiology & Infection prevention, Amsterdam University Medical Centers location AMC	Matthijs Welkers et al	https://www.gisaid.org	?	?	2021-04-22
Netherlands/FL-RIVM-22300/2021	ncov	EPI_ISL_1521252	?	2021-03-25	Europe	Netherlands	Flevoland		Europe	Netherlands	Flevoland	genome	29764	Human	27	?	20H/501Y.V2	B.1.351	GH	Dutch COVID-19 response team	National Institute for Public Health and the Environment (RIVM)	Adam Meijer et al	https://www.gisaid.org	?	?	2021-04-09
Netherlands/FL-RIVM-22329/2021	ncov	EPI_ISL_1521754	?	2021-03-07	Europe	Netherlands	Flevoland		Europe	Netherlands	Flevoland	genome	29765	Human	29	?	20I/501Y.V1	B.1.1.7	GRY	Dutch COVID-19 response team	National Institute for Public Health and the Environment (RIVM)	Adam Meijer et al	https://www.gisaid.org	?	?	2021-04-09
Netherlands/FL-RIVM-22340/2021	ncov	EPI_ISL_1522067	?	2021-03-08	Europe	Netherlands	Flevoland		Europe	Netherlands	Flevoland	genome	29765	Human	55	?	20I/501Y.V1	B.1.1.7	GRY	Dutch COVID-19 response team	National Institute for Public Health and the Environment (RIVM)	Adam Meijer et al	https://www.gisaid.org	?	?	2021-04-09
Netherlands/FL-RIVM-22350/2021	ncov	EPI_ISL_1522123	?	2021-03-07	Europe	Netherlands	Flevoland		Europe	Netherlands	Flevoland	genome	29764	Human	21	?	20H/501Y.V2	B.1.351	GH	Dutch COVID-19 response team	National Institute for Public Health and the Environment (RIVM)	Adam Meijer et al	https://www.gisaid.org	?	?	2021-04-09
Netherlands/FL-RIVM-28971/2021	ncov	EPI_ISL_1962203	?	2021-02-27	Europe	Netherlands	Flevoland		Europe	Netherlands	Flevoland	genome	29764	Human	35	?	20H/501Y.V2	B.1.351	GH	Dutch COVID-19 response team	National Institute for Public Health and the Environment (RIVM)	Adam Meijer et al	https://www.gisaid.org	?	?	2021-05-08
Netherlands/FR-RIVM-20113/2021	ncov	EPI_ISL_1457172	?	2021-03-08	Europe	Netherlands	Friesland		Europe	Netherlands	Friesland	genome	29765	Human	82	?	20I/501Y.V1	B.1.1.7	GRY	Dutch COVID-19 response team	National Institute for Public Health and the Environment (RIVM)	Adam Meijer et al	https://www.gisaid.org	?	?	2021-04-02
Netherlands/FR-RIVM-25538/2021	ncov	EPI_ISL_1705011	?	2021-03-31	Europe	Netherlands	Friesland		Europe	Netherlands	Friesland	genome	29765	Human	29	?	20I/501Y.V1	B.1.1.7	GRY	Dutch COVID-19 response team	National Institute for Public Health and the Environment (RIVM)	Adam Meijer et al	https://www.gisaid.org	?	?	2021-04-23
Netherlands/GE-RIVM-23810/2021	ncov	EPI_ISL_1596691	?	2021-03-11	Europe	Netherlands	Gelderland		Europe	Netherlands	Gelderland	genome	29764	Human	29	?	20H/501Y.V2	B.1.351	GH	Dutch COVID-19 response team	National Institute for Public Health and the Environment (RIVM)	Adam Meijer et al	https://www.gisaid.org	?	?	2021-04-15
Netherlands/GR-RIVM-23707/2021	ncov	EPI_ISL_1596588	?	2021-03-24	Europe	Netherlands	Groningen		Europe	Netherlands	Groningen	genome	29763	Human	1	?	20I/501Y.V1	B.1.1.7	GRY	Dutch COVID-19 response team	National Institute for Public Health and the Environment (RIVM)	Adam Meijer et al	https://www.gisaid.org	?	?	2021-04-15
Netherlands/LI-MUMC-1499/2021	ncov	EPI_ISL_1337958	?	2021-03-12	Europe	Netherlands	Limburg	Heerlen	Europe	Netherlands	Limburg	genome	29751	Human	34	Male	20I/501Y.V1	B.1.1.7	GRY	Dutch COVID-19 response team	Medical Microbiology, Maastricht University Medical Centre	Jozef Dingemans* et al	https://www.gisaid.org	?	?	2021-03-24
Netherlands/NB-RIVM-13838/2021	ncov	EPI_ISL_1089753	?	2021-02-11	Europe	Netherlands	North Brabant		Europe	Netherlands	North Brabant	genome	29765	Human	29	?	20I/501Y.V1	B.1.1.7	GRY	Dutch COVID-19 response team	National Institute for Public Health and the Environment (RIVM)	Adam Meijer et al	https://www.gisaid.org	?	?	2021-02-26
Netherlands/NB-RIVM-13925/2021	ncov	EPI_ISL_1089814	?	2021-02-14	Europe	Netherlands	North Brabant		Europe	Netherlands	North Brabant	genome	29764	Human	51	?	20H/501Y.V2	B.1.351	GH	Dutch COVID-19 response team	National Institute for Public Health and the Environment (RIVM)	Adam Meijer et al	https://www.gisaid.org	?	?	2021-02-26
Netherlands/NB-RIVM-17063/2021	ncov	EPI_ISL_1289248	?	2021-03-01	Europe	Netherlands	North Brabant		Europe	Netherlands	North Brabant	genome	29764	Human	44	?	20H/501Y.V2	B.1.351	GH	Dutch COVID-19 response team	National Institute for Public Health and the Environment (RIVM)	Adam Meijer et al	https://www.gisaid.org	?	?	2021-03-18
Netherlands/NB-RIVM-19243/2021	ncov	EPI_ISL_1455715	?	2021-03-11	Europe	Netherlands	North Brabant		Europe	Netherlands	North Brabant	genome	29763	Human	26	?	20I/501Y.V1	B.1.1.7	GRY	Dutch COVID-19 response team	National Institute for Public Health and the Environment (RIVM)	Adam Meijer et al	https://www.gisaid.org	?	?	2021-04-02
Netherlands/NB-RIVM-21079/2020	ncov	EPI_ISL_790630	?	2020-12-22	Europe	Netherlands	North Brabant		Europe	Netherlands	North Brabant	genome	29764	Human	54	?	20H/501Y.V2	B.1.351	GH	Dutch COVID-19 response team	National Institute for Public Health and the Environment (RIVM)	Adam Meijer et al	https://www.gisaid.org	?	?	2021-01-08
Netherlands/NH-RIVM-10276/2021	ncov	EPI_ISL_904970	?	2021-01-13	Europe	Netherlands	North Holland		Europe	Netherlands	North Holland	genome	29765	Human	?	?	20I/501Y.V1	B.1.1.7	GRY	Dutch COVID-19 response team	National Institute for Public Health and the Environment (RIVM)	Adam Meijer et al	https://www.gisaid.org	?	?	2021-01-30
Netherlands/NH-RIVM-10599/2021	ncov	EPI_ISL_904672	?	2021-01-19	Europe	Netherlands	North Holland		Europe	Netherlands	North Holland	genome	29764	Human	29	?	20H/501Y.V2	B.1.351	GH	Dutch COVID-19 response team	National Institute for Public Health and the Environment (RIVM)	Adam Meijer et al	https://www.gisaid.org	?	?	2021-01-30
Netherlands/NH-RIVM-11057/2021	ncov	EPI_ISL_943066	?	2021-01-09	Europe	Netherlands	North Holland		Europe	Netherlands	North Holland	genome	29764	Human	30	?	20H/501Y.V2	B.1.351	GH	Dutch COVID-19 response team	National Institute for Public Health and the Environment (RIVM)	Adam Meijer et al	https://www.gisaid.org	?	?	2021-02-06
Netherlands/NH-RIVM-13979/2021	ncov	EPI_ISL_1089747	?	2021-02-10	Europe	Netherlands	North Holland		Europe	Netherlands	North Holland	genome	29765	Human	?	?	20I/501Y.V1	B.1.1.7	GRY	Dutch COVID-19 response team	National Institute for Public Health and the Environment (RIVM)	Adam Meijer et al	https://www.gisaid.org	?	?	2021-02-26
Netherlands/NH-RIVM-15991/2021	ncov	EPI_ISL_1232666	?	2021-02-22	Europe	Netherlands	North Holland		Europe	Netherlands	North Holland	genome	29764	Human	49	?	20H/501Y.V2	B.1.351	GH	Dutch COVID-19 response team	National Institute for Public Health and the Environment (RIVM)	Adam Meijer et al	https://www.gisaid.org	?	?	2021-03-12
Netherlands/NH-RIVM-17907/2021	ncov	EPI_ISL_1371482	?	2021-03-11	Europe	Netherlands	North Holland		Europe	Netherlands	North Holland	genome	29764	Human	27	?	20H/501Y.V2	B.1.351	GH	Dutch COVID-19 response team	National Institute for Public Health and the Environment (RIVM)	Adam Meijer et al	https://www.gisaid.org	?	?	2021-03-26
Netherlands/NH-RIVM-19824/2021	ncov	EPI_ISL_1456986	?	2021-02-06	Europe	Netherlands	North Holland		Europe	Netherlands	North Holland	genome	29765	Human	42	?	20I/501Y.V1	B.1.1.7	GRY	Dutch COVID-19 response team	National Institute for Public Health and the Environment (RIVM)	Adam Meijer et al	https://www.gisaid.org	?	?	2021-04-02
Netherlands/NH-RIVM-20432/2020	ncov	EPI_ISL_728568	?	2020-12-13	Europe	Netherlands	North Holland		Europe	Netherlands	North Holland	genome	29762	Human	87	?	20I/501Y.V1	B.1.1.7	GRY	Dutch COVID-19 response team	National Institute for Public Health and the Environment (RIVM)	Adam Meijer et al	https://www.gisaid.org	?	?	2020-12-22
Netherlands/NH-RIVM-21126/2020	ncov	EPI_ISL_826527	?	2020-12-31	Europe	Netherlands	North Holland		Europe	Netherlands	North Holland	genome	29765	Human	?	?	20I/501Y.V1	B.1.1.7	GRY	Dutch COVID-19 response team	National Institute for Public Health and the Environment (RIVM)	Adam Meijer et al	https://www.gisaid.org	?	?	2021-01-15
Netherlands/NH-RIVM-22242/2021	ncov	EPI_ISL_1521726	?	2021-03-14	Europe	Netherlands	North Holland		Europe	Netherlands	North Holland	genome	29765	Human	46	?	20I/501Y.V1	B.1.1.7	GRY	Dutch COVID-19 response team	National Institute for Public Health and the Environment (RIVM)	Adam Meijer et al	https://www.gisaid.org	?	?	2021-04-09
Netherlands/NH-RIVM-22998/2021	ncov	EPI_ISL_1521268	?	2021-03-22	Europe	Netherlands	North Holland		Europe	Netherlands	North Holland	genome	29764	Human	63	?	20H/501Y.V2	B.1.351	GH	Dutch COVID-19 response team	National Institute for Public Health and the Environment (RIVM)	Adam Meijer et al	https://www.gisaid.org	?	?	2021-04-09
Netherlands/NH-RIVM-23459/2021	ncov	EPI_ISL_1596340	?	2021-03-27	Europe	Netherlands	North Holland		Europe	Netherlands	North Holland	genome	29765	Human	35	?	20I/501Y.V1	B.1.1.7	GRY	Dutch COVID-19 response team	National Institute for Public Health and the Environment (RIVM)	Adam Meijer et al	https://www.gisaid.org	?	?	2021-04-15
Netherlands/NH-RIVM-23609/2021	ncov	EPI_ISL_1596490	?	2021-04-01	Europe	Netherlands	North Holland		Europe	Netherlands	North Holland	genome	29764	Human	30	?	20H/501Y.V2	B.1.351	GH	Dutch COVID-19 response team	National Institute for Public Health and the Environment (RIVM)	Adam Meijer et al	https://www.gisaid.org	?	?	2021-04-15
Netherlands/NH-RIVM-23740/2021	ncov	EPI_ISL_1596621	?	2021-03-23	Europe	Netherlands	North Holland		Europe	Netherlands	North Holland	genome	29763	Human	32	?	20I/501Y.V1	B.1.1.7	GRY	Dutch COVID-19 response team	National Institute for Public Health and the Environment (RIVM)	Adam Meijer et al	https://www.gisaid.org	?	?	2021-04-15
Netherlands/NH-RIVM-27093/2021	ncov	EPI_ISL_1792020	?	2021-03-27	Europe	Netherlands	North Holland		Europe	Netherlands	North Holland	genome	29763	Human	54	?	20I/501Y.V1	B.1.1.7	GRY	Dutch COVID-19 response team	National Institute for Public Health and the Environment (RIVM)	Adam Meijer et al	https://www.gisaid.org	?	?	2021-04-29
Netherlands/NH-RIVM-27623/2021	ncov	EPI_ISL_1792396	?	2021-04-15	Europe	Netherlands	North Holland		Europe	Netherlands	North Holland	genome	29764	Human	35	?	20H/501Y.V2	B.1.351	GH	Dutch COVID-19 response team	National Institute for Public Health and the Environment (RIVM)	Adam Meijer et al	https://www.gisaid.org	?	?	2021-04-29
Netherlands/NH-RIVM-28261/2021	ncov	EPI_ISL_1962192	?	2021-04-18	Europe	Netherlands	North Holland		Europe	Netherlands	North Holland	genome	29764	Human	31	?	20H/501Y.V2	B.1.351	GH	Dutch COVID-19 response team	National Institute for Public Health and the Environment (RIVM)	Adam Meijer et al	https://www.gisaid.org	?	?	2021-05-08
Netherlands/NH-RIVM-28510/2021	ncov	EPI_ISL_1962195	?	2021-04-12	Europe	Netherlands	North Holland		Europe	Netherlands	North Holland	genome	29764	Human	40	?	20H/501Y.V2	B.1.351	GH	Dutch COVID-19 response team	National Institute for Public Health and the Environment (RIVM)	Adam Meijer et al	https://www.gisaid.org	?	?	2021-05-08
Netherlands/NH-RIVM-29716/2021	ncov	EPI_ISL_1962855	?	2021-04-20	Europe	Netherlands	North Holland		Europe	Netherlands	North Holland	genome	29765	Human	57	?	20I/501Y.V1	B.1.1.7	GRY	Dutch COVID-19 response team	National Institute for Public Health and the Environment (RIVM)	Adam Meijer et al	https://www.gisaid.org	?	?	2021-05-08
Netherlands/OV-RIVM-19578/2021	ncov	EPI_ISL_1457523	?	2021-03-14	Europe	Netherlands	Overijssel		Europe	Netherlands	Overijssel	genome	29765	Human	49	?	20I/501Y.V1	B.1.1.7	GRY	Dutch COVID-19 response team	National Institute for Public Health and the Environment (RIVM)	Adam Meijer et al	https://www.gisaid.org	?	?	2021-04-02
Netherlands/OV-RIVM-26288/2021	ncov	EPI_ISL_1705761	?	2021-04-09	Europe	Netherlands	Overijssel		Europe	Netherlands	Overijssel	genome	29765	Human	56	?	20I/501Y.V1	B.1.1.7	GRY	Dutch COVID-19 response team	National Institute for Public Health and the Environment (RIVM)	Adam Meijer et al	https://www.gisaid.org	?	?	2021-04-23
Netherlands/ZE-RIVM-13759/2021	ncov	EPI_ISL_1089810	?	2021-02-09	Europe	Netherlands	Zeeland		Europe	Netherlands	Zeeland	genome	29764	Human	55	?	20H/501Y.V2	B.1.351	GH	Dutch COVID-19 response team	National Institute for Public Health and the Environment (RIVM)	Adam Meijer et al	https://www.gisaid.org	?	?	2021-02-26
Netherlands/ZH-AUMC-000813/2021	ncov	EPI_ISL_1678869	?	2021-04-05	Europe	Netherlands	South Holland	Alphen Aan Den Rijn	Europe	Netherlands	South Holland	genome	29816	Human	34	Female	20H/501Y.V2	B.1.351	GH	Department of Medical Microbiology & Infection prevention, Amsterdam University Medical Centers location AMC	Department of Medical Microbiology & Infection prevention, Amsterdam University Medical Centers location AMC	Matthijs Welkers et al	https://www.gisaid.org	?	?	2021-04-22
Netherlands/ZH-RIVM-12948/2021	ncov	EPI_ISL_1034925	?	2021-02-01	Europe	Netherlands	South Holland		Europe	Netherlands	South Holland	genome	29776	Human	48	?	20I/501Y.V1	B.1.1.7	GR	Dutch COVID-19 response team	National Institute for Public Health and the Environment (RIVM)	Adam Meijer et al	https://www.gisaid.org	?	?	2021-02-19
Netherlands/ZH-RIVM-19443/2021	ncov	EPI_ISL_1456816	?	2021-03-13	Europe	Netherlands	South Holland		Europe	Netherlands	South Holland	genome	29765	Human	17	?	20I/501Y.V1	B.1.1.7	GRY	Dutch COVID-19 response team	National Institute for Public Health and the Environment (RIVM)	Adam Meijer et al	https://www.gisaid.org	?	?	2021-04-02
Pakistan/MU-NIH-K14/2020	ncov	EPI_ISL_757285	?	2020-12-25	Asia	Pakistan	Rawalpindi		Asia	Pakistan	Rawalpindi	genome	29825	Human	25	Female	20I/501Y.V1	B.1.1.7	GRY	Department of Virology, Public Health Laboratories Division	Department of Virology, Public Health Laboratories Division	Massab Umair et al	https://www.gisaid.org	?	?	2021-01-03
Pakistan/MU-NIH-K53/2020	ncov	EPI_ISL_757286	?	2020-12-28	Asia	Pakistan	Sindh		Asia	Pakistan	Sindh	genome	29833	Human	?	Female	20I/501Y.V1	B.1.1.7	GRY	Department of Virology, Public Health Laboratories Division	Department of Virology, Public Health Laboratories Division	Massab Umair et al	https://www.gisaid.org	?	?	2021-01-03
Pakistan/NIH-52/2021	ncov	EPI_ISL_1397958	?	2021-01-01	Asia	Pakistan	Islamabad		Asia	Pakistan	Islamabad	genome	29730	Human	42	Female	20I/501Y.V1	B.1.1.7	GR	Department of Virology	Department of Virology	Massab Umair et al	https://www.gisaid.org	?	?	2021-03-30
Pakistan/NIH-54/2021	ncov	EPI_ISL_1397960	?	2021-01-01	Asia	Pakistan	Islamabad		Asia	Pakistan	Islamabad	genome	29720	Human	?	Female	20I/501Y.V1	B.1.1.7	GRY	Department of Virology	Department of Virology	Massab Umair et al	https://www.gisaid.org	?	?	2021-03-30
Pakistan/NIH-56/2021	ncov	EPI_ISL_1398039	?	2021-01-01	Asia	Pakistan	Islamabad		Asia	Pakistan	Islamabad	genome	29824	Human	17	Female	20I/501Y.V1	B.1.1.7	GR	Department of Virology	Department of Virology	Massab Umair et al	https://www.gisaid.org	?	?	2021-03-30
Pakistan/NIH-57/2021	ncov	EPI_ISL_1711675	?	2021-01-01	Asia	Pakistan	Islamabad		Asia	Pakistan	Islamabad	genome	29822	Human	23	Female	20I/501Y.V1	B.1.1.7	GRY	Department of Virology	Department of Virology	Massab Umair et al	https://www.gisaid.org	?	?	2021-04-24
Pakistan/NIH-688675X/2021	ncov	EPI_ISL_1732274	?	2021-02-09	Asia	Pakistan	Pakistan		Asia	Pakistan	Pakistan	genome	29852	Human	19	Male	20I/501Y.V1	B.1.1.7	GRY	Department of Virology	Department of Virology	Massab Umair et al	https://www.gisaid.org	?	?	2021-04-26
Pakistan/NIH-688701X/2021	ncov	EPI_ISL_1732277	?	2021-04-09	Asia	Pakistan	Islamabad		Asia	Pakistan	Islamabad	genome	29852	Human	12	Female	20I/501Y.V1	B.1.1.7	GRY	Department of Virology	Department of Virology	Massab Umair et al	https://www.gisaid.org	?	?	2021-04-26
Pakistan/NIH-688712X/2021	ncov	EPI_ISL_1732276	?	2021-04-09	Asia	Pakistan	Islamabad		Asia	Pakistan	Islamabad	genome	29851	Human	48	Female	20I/501Y.V1	B.1.1.7	GRY	Department of Virology	Department of Virology	Massab Umair et al	https://www.gisaid.org	?	?	2021-04-26
Pakistan/NIH-S10/2021	ncov	EPI_ISL_1969994	?	2021-04-26	Asia	Pakistan	Islamabad		Asia	Pakistan	Islamabad	genome	29770	Human	26	Male	20I/501Y.V1	B.1.1.7	GR	Department of Virology	Department of Virology	Massab Umair et al	https://www.gisaid.org	?	?	2021-05-09
Pakistan/NIH-S12/2021	ncov	EPI_ISL_1969995	?	2021-04-26	Asia	Pakistan	Islamabad		Asia	Pakistan	Islamabad	genome	29722	Human	30	Male	20H/501Y.V2	B.1.351	GH	Department of Virology	Department of Virology	Massab Umair et al	https://www.gisaid.org	?	?	2021-05-09
Pakistan/NIH-S13/2021	ncov	EPI_ISL_1969996	?	2021-04-26	Asia	Pakistan	Islamabad		Asia	Pakistan	Islamabad	genome	29797	Human	68	Male	20I/501Y.V1	B.1.1.7	GR	Department of Virology	Department of Virology	Massab Umair et al	https://www.gisaid.org	?	?	2021-05-09
Pakistan/NIH-S15/2021	ncov	EPI_ISL_1970001	?	2021-04-27	Asia	Pakistan	Pakistan		Asia	Pakistan	Pakistan	genome	29792	Human	60	Male	20I/501Y.V1	B.1.1.7	GR	Department of Virology	Department of Virology	Massab Umair et al	https://www.gisaid.org	?	?	2021-05-09
Pakistan/NIH-S16/2021	ncov	EPI_ISL_1969998	?	2021-04-01	Asia	Pakistan	Islamabad		Asia	Pakistan	Islamabad	genome	29787	Human	68	Male	20I/501Y.V1	B.1.1.7	GR	Department of Virology	Department of Virology	Massab Umair et al	https://www.gisaid.org	?	?	2021-05-09
Pakistan/NIH-S19/2021	ncov	EPI_ISL_1970002	?	2021-04-16	Asia	Pakistan	Pakistan		Asia	Pakistan	Pakistan	genome	29627	Human	22	Male	20I/501Y.V1	B.1.1.7	GR	Department of Virology	Department of Virology	Massab Umair et al	https://www.gisaid.org	?	?	2021-05-09
Pakistan/NIH-S3/2021	ncov	EPI_ISL_1970000	?	2021-04-16	Asia	Pakistan	Pakistan		Asia	Pakistan	Pakistan	genome	29647	Human	38	Female	20I/501Y.V1	B.1.1.7	GR	Department of Virology	Department of Virology	Massab Umair et al	https://www.gisaid.org	?	?	2021-05-09
Pakistan/NIH-S6/2021	ncov	EPI_ISL_1969999	?	2021-04-24	Asia	Pakistan	Islamabad		Asia	Pakistan	Islamabad	genome	29545	Human	28	Female	20H/501Y.V2	B.1.351	GH	Department of Virology	Department of Virology	Massab Umair et al	https://www.gisaid.org	?	?	2021-05-09
Pakistan/NIH-S8/2021	ncov	EPI_ISL_1969992	?	2021-04-26	Asia	Pakistan	Islamabad		Asia	Pakistan	Islamabad	genome	29798	Human	37	Male	20I/501Y.V1	B.1.1.7	GR	Department of Virology	Department of Virology	Massab Umair et al	https://www.gisaid.org	?	?	2021-05-09
Pakistan/NIH-S9/2021	ncov	EPI_ISL_1969993	?	2021-04-26	Asia	Pakistan	Islamabad		Asia	Pakistan	Islamabad	genome	29592	Human	50	Female	20I/501Y.V1	B.1.1.7	GR	Department of Virology	Department of Virology	Massab Umair et al	https://www.gisaid.org	?	?	2021-05-09
Palestine/AAS47/2021	ncov	EPI_ISL_1502568	?	2021-02-05	Asia	Palestine	Nablus	Nablus	Asia	Palestine	Nablus	genome	29901	Human	?	Female	20I/501Y.V1	B.1.1.7	GR	Biochemistry and Molecular Biology Department-Faculty of Medicine, Al-Quds University	Biochemistry and Molecular Biology Department-Faculty of Medicine, Al-Quds University	Nasereddin et al	https://www.gisaid.org	?	?	2021-04-03
Palestine/AAS57/2021	ncov	EPI_ISL_1502577	?	2021-02-05	Asia	Palestine	West Bank	Qalqilia	Asia	Palestine	West Bank	genome	29851	Human	?	Female	20I/501Y.V1	B.1.1.7	GR	Biochemistry and Molecular Biology Department-Faculty of Medicine, Al-Quds University	Biochemistry and Molecular Biology Department-Faculty of Medicine, Al-Quds University	Nasereddin et al	https://www.gisaid.org	?	?	2021-04-03
Palestine/AAS59/2021	ncov	EPI_ISL_1502579	?	2021-02-06	Asia	Palestine	West Bank	Qalqilia	Asia	Palestine	West Bank	genome	29857	Human	?	Male	20I/501Y.V1	B.1.1.7	GR	Biochemistry and Molecular Biology Department-Faculty of Medicine, Al-Quds University	Biochemistry and Molecular Biology Department-Faculty of Medicine, Al-Quds University	Nasereddin et al	https://www.gisaid.org	?	?	2021-04-03
Poland/NIPH-NIH_ECDC-716/2021	ncov	EPI_ISL_1239685	?	2021-02-15	Europe	Poland	Podkarpackie	Rzeszow	Europe	Poland	Podkarpackie	genome	29774	Human	86	Female	20I/501Y.V1	B.1.1.7	GRY	WSSE Rzeszów LDM	1. National Institute of Public Health - National Institute of Hygiene; 2. Eurofins Genomics Europe Sequencing GmbH	Wołkowicz Tomasz et al	https://www.gisaid.org	?	?	2021-03-14
Poland/PL_P1248/2021	ncov	EPI_ISL_1500096	?	2021-03-04	Europe	Poland	Podkarpackie	Rzeszow	Europe	Poland	Podkarpackie	genome	29763	Human	1	Male	20I/501Y.V1	B.1.1.7	GRY	1. Glowny Inspektorat Sanitarny. 2. Diagnostyka. Laboratoria Medyczne.	1. ViroGenetics - BSL3 Laboratory of Virology, Małopolska Centre of Biotechnology, Jagiellonian University; 2. genXone SA, Research & Development Laboratory	Mazur-Panasiuk et al	https://www.gisaid.org	?	?	2021-04-07
Poland/PL_P372/2021	ncov	EPI_ISL_1394300	?	2021-03-03	Europe	Poland	Mazowieckie	Warszawa	Europe	Poland	Mazowieckie	genome	29696	Human	56	Male	20H/501Y.V2	B.1.351	GH	Hospital for Infectious Diseases, Molecular Diagnostics Laboratory, Warsaw, Poland	1. Virogenetics Laboratory of Virology, Małopolska Centre of Biotechnology, Jagiellonian University. 2. Intercollegiate Faculty of Biotechnology University of Gdansk and Medical University of Gdansk	Lukasz Rabalski et al	https://www.gisaid.org	?	?	2021-03-29
Poland/WGS-CoV_PZH-LUM-0023/2021	ncov	EPI_ISL_1744926	?	2021-04-11	Europe	Poland	Dolnośląskie		Europe	Poland	Dolnośląskie	genome	29852	Human	73	Male	20I/501Y.V1	B.1.1.7	GR	Laboratorium Biologi Molekularnej USK	1. National Institute of Public Health - National Institute of Hygiene, Warsaw, Poland 2. Biobank Lab, University of Lodz 3. Laboratory of Respiratory Viruses, Teaching and Clinical Center of the Medical University of Lodz	Dominik Strapagiel et al	https://www.gisaid.org	?	?	2021-04-27
Poland/WGS-CoV_PZH-LUM-0074/2021	ncov	EPI_ISL_1744951	?	2021-04-06	Europe	Poland	Mazowieckie		Europe	Poland	Mazowieckie	genome	29847	Human	32	Male	20I/501Y.V1	B.1.1.7	GR	National Institute of Public Health - National Institute of Hygiene	1. National Institute of Public Health - National Institute of Hygiene, Warsaw, Poland 2. Biobank Lab, University of Lodz 3. Laboratory of Respiratory Viruses, Teaching and Clinical Center of the Medical University of Lodz	Dominik Strapagiel et al	https://www.gisaid.org	?	?	2021-04-27
Poland/WGS-CoV_PZH-LUM-0090/2021	ncov	EPI_ISL_1745031	?	2021-04-07	Europe	Poland	Mazowieckie		Europe	Poland	Mazowieckie	genome	29855	Human	79	Female	20I/501Y.V1	B.1.1.7	GR	National Institute of Public Health - National Institute of Hygiene	1. National Institute of Public Health - National Institute of Hygiene, Warsaw, Poland 2. Biobank Lab, University of Lodz 3. Laboratory of Respiratory Viruses, Teaching and Clinical Center of the Medical University of Lodz	Dominik Strapagiel et al	https://www.gisaid.org	?	?	2021-04-27
Poland/WGS-CoV_PZH-LUM-0092/2021	ncov	EPI_ISL_1744915	?	2021-04-07	Europe	Poland	Mazowieckie		Europe	Poland	Mazowieckie	genome	29848	Human	72	Female	20I/501Y.V1	B.1.1.7	GR	National Institute of Public Health - National Institute of Hygiene	1. National Institute of Public Health - National Institute of Hygiene, Warsaw, Poland 2. Biobank Lab, University of Lodz 3. Laboratory of Respiratory Viruses, Teaching and Clinical Center of the Medical University of Lodz	Dominik Strapagiel et al	https://www.gisaid.org	?	?	2021-04-27
Poland/WGS-CoV_PZH-LUM-0111/2021	ncov	EPI_ISL_1745056	?	2021-04-07	Europe	Poland	Mazowieckie		Europe	Poland	Mazowieckie	genome	29822	Human	26	Female	20H/501Y.V2	B.1.351	GH	National Institute of Public Health - National Institute of Hygiene	1. National Institute of Public Health - National Institute of Hygiene, Warsaw, Poland 2. Biobank Lab, University of Lodz 3. Laboratory of Respiratory Viruses, Teaching and Clinical Center of the Medical University of Lodz	Dominik Strapagiel et al	https://www.gisaid.org	?	?	2021-04-27
Poland/WGS-CoV_PZH-LUM-0112/2021	ncov	EPI_ISL_1745034	?	2021-04-07	Europe	Poland	Mazowieckie		Europe	Poland	Mazowieckie	genome	29836	Human	76	Female	20I/501Y.V1	B.1.1.7	GR	National Institute of Public Health - National Institute of Hygiene	1. National Institute of Public Health - National Institute of Hygiene, Warsaw, Poland 2. Biobank Lab, University of Lodz 3. Laboratory of Respiratory Viruses, Teaching and Clinical Center of the Medical University of Lodz	Dominik Strapagiel et al	https://www.gisaid.org	?	?	2021-04-27
Poland/WGS-CoV_PZH-LUM-0145/2021	ncov	EPI_ISL_1745048	?	2021-04-08	Europe	Poland	Mazowieckie		Europe	Poland	Mazowieckie	genome	29845	Human	44	Male	20I/501Y.V1	B.1.1.7	GR	National Institute of Public Health - National Institute of Hygiene	1. National Institute of Public Health - National Institute of Hygiene, Warsaw, Poland 2. Biobank Lab, University of Lodz 3. Laboratory of Respiratory Viruses, Teaching and Clinical Center of the Medical University of Lodz	Dominik Strapagiel et al	https://www.gisaid.org	?	?	2021-04-27
Poland/WGS-CoV_PZH-LUM-0147/2021	ncov	EPI_ISL_1744920	?	2021-04-08	Europe	Poland	Mazowieckie		Europe	Poland	Mazowieckie	genome	29842	Human	13	Male	20I/501Y.V1	B.1.1.7	GR	National Institute of Public Health - National Institute of Hygiene	1. National Institute of Public Health - National Institute of Hygiene, Warsaw, Poland 2. Biobank Lab, University of Lodz 3. Laboratory of Respiratory Viruses, Teaching and Clinical Center of the Medical University of Lodz	Dominik Strapagiel et al	https://www.gisaid.org	?	?	2021-04-27
Poland/WGS-CoV_PZH-LUM-0149/2021	ncov	EPI_ISL_1744992	?	2021-04-08	Europe	Poland	Mazowieckie		Europe	Poland	Mazowieckie	genome	29852	Human	40	Female	20I/501Y.V1	B.1.1.7	GR	National Institute of Public Health - National Institute of Hygiene	1. National Institute of Public Health - National Institute of Hygiene, Warsaw, Poland 2. Biobank Lab, University of Lodz 3. Laboratory of Respiratory Viruses, Teaching and Clinical Center of the Medical University of Lodz	Dominik Strapagiel et al	https://www.gisaid.org	?	?	2021-04-27
Poland/WGS-CoV_PZH-LUM-0163/2021	ncov	EPI_ISL_1744922	?	2021-04-09	Europe	Poland	Mazowieckie		Europe	Poland	Mazowieckie	genome	29827	Human	37	Female	20I/501Y.V1	B.1.1.7	GR	National Institute of Public Health - National Institute of Hygiene	1. National Institute of Public Health - National Institute of Hygiene, Warsaw, Poland 2. Biobank Lab, University of Lodz 3. Laboratory of Respiratory Viruses, Teaching and Clinical Center of the Medical University of Lodz	Dominik Strapagiel et al	https://www.gisaid.org	?	?	2021-04-27
Poland/WGS-CoV_PZH-LUM-0167/2021	ncov	EPI_ISL_1745005	?	2021-04-09	Europe	Poland	Mazowieckie		Europe	Poland	Mazowieckie	genome	29828	Human	24	Male	20I/501Y.V1	B.1.1.7	GR	National Institute of Public Health - National Institute of Hygiene	1. National Institute of Public Health - National Institute of Hygiene, Warsaw, Poland 2. Biobank Lab, University of Lodz 3. Laboratory of Respiratory Viruses, Teaching and Clinical Center of the Medical University of Lodz	Dominik Strapagiel et al	https://www.gisaid.org	?	?	2021-04-27
Portugal/PT2130/2020	ncov	EPI_ISL_759721	?	2020-12-21	Europe	Portugal	Portugal		Europe	Portugal	Portugal	genome	29769	Human	?	?	20I/501Y.V1	B.1.1.7	GRY	Instituto Nacional de Saude (INSA)	Instituto Nacional de Saude (INSA)	Borges et al	https://www.gisaid.org	?	?	2021-01-03
Portugal/PT2280/2021	ncov	EPI_ISL_861560	?	2021-01-09	Europe	Portugal	Portugal		Europe	Portugal	Portugal	genome	29771	Human	?	?	20I/501Y.V1	B.1.1.7	GRY	Instituto Nacional de Saude (INSA)	Instituto Nacional de Saude (INSA)	Borges et al	https://www.gisaid.org	?	?	2021-01-23
Portugal/PT3622/2021	ncov	EPI_ISL_1170231	?	2021-02-04	Europe	Portugal	Portugal		Europe	Portugal	Portugal	genome	29780	Human	?	?	20I/501Y.V1	B.1.1.7	GRY	Instituto Nacional de Saude (INSA)	Instituto Nacional de Saude (INSA)	Borges et al	https://www.gisaid.org	?	?	2021-03-07
Portugal/PT6748/2021	ncov	EPI_ISL_1853791	?	2021-04-09	Europe	Portugal	Portugal		Europe	Portugal	Portugal	genome	29769	Human	?	?	20I/501Y.V1	B.1.1.7	GRY	Instituto Nacional de Saude (INSA) and BioSystems & Integrative Sciences Institute (BioISI) Genomics Unit, FCUL	Instituto Nacional de Saude (INSA) and BioSystems & Integrative Sciences Institute (BioISI) Genomics Unit, FCUL	Borges et al	https://www.gisaid.org	?	?	2021-05-03
Portugal/PT6749/2021	ncov	EPI_ISL_1853792	?	2021-04-09	Europe	Portugal	Portugal		Europe	Portugal	Portugal	genome	29771	Human	?	?	20I/501Y.V1	B.1.1.7	GRY	Instituto Nacional de Saude (INSA) and BioSystems & Integrative Sciences Institute (BioISI) Genomics Unit, FCUL	Instituto Nacional de Saude (INSA) and BioSystems & Integrative Sciences Institute (BioISI) Genomics Unit, FCUL	Borges et al	https://www.gisaid.org	?	?	2021-05-03
Portugal/PT6753/2021	ncov	EPI_ISL_1853795	?	2021-04-12	Europe	Portugal	Portugal		Europe	Portugal	Portugal	genome	29768	Human	?	?	20I/501Y.V1	B.1.1.7	GRY	Instituto Nacional de Saude (INSA) and BioSystems & Integrative Sciences Institute (BioISI) Genomics Unit, FCUL	Instituto Nacional de Saude (INSA) and BioSystems & Integrative Sciences Institute (BioISI) Genomics Unit, FCUL	Borges et al	https://www.gisaid.org	?	?	2021-05-03
Russia/SPE-RII-27029S/2021	ncov	EPI_ISL_1257814	?	2021-02-19	Europe	Russia	Saint-Petersburg		Europe	Russia	Saint-Petersburg	genome	29856	Human	59	Female	20H/501Y.V2	B.1.351	GH	WHO National Influenza Centre Russian Federation	WHO National Influenza Centre Russian Federation	Andrey Komissarov et al	https://www.gisaid.org	?	?	2021-03-16
Scotland/CAMC-13239F7/2021	ncov	EPI_ISL_1208368	?	2021-02-23	Europe	United Kingdom	Scotland		Europe	United Kingdom	Scotland	genome	29763	Human	?	?	20I/501Y.V1	B.1.1.7	GRY	Lighthouse Lab in Cambridge	Wellcome Sanger Institute for the COVID-19 Genomics UK (COG-UK) Consortium	Rob Howes et al	https://www.gisaid.org	?	?	2021-03-11
Scotland/CAMC-13D36D1/2021	ncov	EPI_ISL_1315646	?	2021-03-11	Europe	United Kingdom	Scotland		Europe	United Kingdom	Scotland	genome	29763	Human	?	?	20I/501Y.V1	B.1.1.7	GRY	Lighthouse Lab in Cambridge	Wellcome Sanger Institute for the COVID-19 Genomics UK (COG-UK) Consortium	Rob Howes et al	https://www.gisaid.org	?	?	2021-03-23
Scotland/CAMC-13E7670/2021	ncov	EPI_ISL_1390315	?	2021-03-15	Europe	United Kingdom	Scotland		Europe	United Kingdom	Scotland	genome	29763	Human	?	?	20I/501Y.V1	B.1.1.7	GRY	Lighthouse Lab in Cambridge	Wellcome Sanger Institute for the COVID-19 Genomics UK (COG-UK) Consortium	Rob Howes et al	https://www.gisaid.org	?	?	2021-03-29
Scotland/CAMC-14E7A55/2021	ncov	EPI_ISL_1635223	?	2021-04-11	Europe	United Kingdom	Scotland		Europe	United Kingdom	Scotland	genome	29763	Human	?	?	20I/501Y.V1	B.1.1.7	GRY	Lighthouse Lab in Cambridge	Wellcome Sanger Institute for the COVID-19 Genomics UK (COG-UK) Consortium	Rob Howes et al	https://www.gisaid.org	?	?	2021-04-19
Scotland/CVR6458/2021	ncov	EPI_ISL_864987	?	2021-01-03	Europe	United Kingdom	Scotland		Europe	United Kingdom	Scotland	genome	29778	Human	?	?	20I/501Y.V1	B.1.1.7	GR	West of Scotland Specialist Virology Centre, NHSGGC / MRC-University of Glasgow Centre for Virus Research	COVID-19 Genomics UK (COG-UK) Consortium	Ana da Silva Filipe et al	https://www.gisaid.org	?	?	2021-01-25
Scotland/EDB14456/2021	ncov	EPI_ISL_997096	?	2021-01-25	Europe	United Kingdom	Scotland		Europe	United Kingdom	Scotland	genome	29768	Human	?	?	20I/501Y.V1	B.1.1.7	GR	Virology Department, Royal Infirmary of Edinburgh, NHS Lothian / School of Biological Sciences, University of Edinburgh	COVID-19 Genomics UK (COG-UK) Consortium	McHugh M et al	https://www.gisaid.org	?	?	2021-02-15
Scotland/EDB16337/2021	ncov	EPI_ISL_1308757	?	2021-02-14	Europe	United Kingdom	Scotland		Europe	United Kingdom	Scotland	genome	29766	Human	?	?	20I/501Y.V1	B.1.1.7	GR	Virology Department, Royal Infirmary of Edinburgh, NHS Lothian / School of Biological Sciences, University of Edinburgh	COVID-19 Genomics UK (COG-UK) Consortium	McHugh M et al	https://www.gisaid.org	?	?	2021-03-22
Scotland/QEUH-109D73D/2021	ncov	EPI_ISL_1020013	?	2021-01-19	Europe	United Kingdom	Scotland		Europe	United Kingdom	Scotland	genome	29765	Human	?	?	20I/501Y.V1	B.1.1.7	GRY	Lighthouse Lab in Glasgow	Wellcome Sanger Institute for the COVID-19 Genomics UK (COG-UK) Consortium	Harper VanSteenhouse et al	https://www.gisaid.org	?	?	2021-02-18
Scotland/QEUH-1301670/2021	ncov	EPI_ISL_1190687	?	2021-02-22	Europe	United Kingdom	Scotland		Europe	United Kingdom	Scotland	genome	29763	Human	?	?	20I/501Y.V1	B.1.1.7	GRY	Lighthouse Lab in Glasgow	Wellcome Sanger Institute for the COVID-19 Genomics UK (COG-UK) Consortium	Harper VanSteenhouse et al	https://www.gisaid.org	?	?	2021-03-09
Scotland/QEUH-132BC32/2021	ncov	EPI_ISL_1190240	?	2021-02-25	Europe	United Kingdom	Scotland		Europe	United Kingdom	Scotland	genome	29765	Human	?	?	20I/501Y.V1	B.1.1.7	GRY	Lighthouse Lab in Glasgow	Wellcome Sanger Institute for the COVID-19 Genomics UK (COG-UK) Consortium	Harper VanSteenhouse et al	https://www.gisaid.org	?	?	2021-03-09
Scotland/QEUH-14A033F/2021	ncov	EPI_ISL_1506269	?	2021-03-30	Europe	United Kingdom	Scotland		Europe	United Kingdom	Scotland	genome	29763	Human	?	?	20I/501Y.V1	B.1.1.7	GRY	Lighthouse Lab in Glasgow	Wellcome Sanger Institute for the COVID-19 Genomics UK (COG-UK) Consortium	Harper VanSteenhouse et al	https://www.gisaid.org	?	?	2021-04-08
Scotland/QEUH-14CFFFA/2021	ncov	EPI_ISL_1616568	?	2021-04-02	Europe	United Kingdom	Scotland		Europe	United Kingdom	Scotland	genome	29763	Human	?	?	20I/501Y.V1	B.1.1.7	GRY	Lighthouse Lab in Glasgow	Wellcome Sanger Institute for the COVID-19 Genomics UK (COG-UK) Consortium	Harper VanSteenhouse et al	https://www.gisaid.org	?	?	2021-04-16
Scotland/QEUH-150B771/2021	ncov	EPI_ISL_1741620	?	2021-04-15	Europe	United Kingdom	Scotland		Europe	United Kingdom	Scotland	genome	29765	Human	?	?	20I/501Y.V1	B.1.1.7	GRY	Lighthouse Lab in Glasgow	Wellcome Sanger Institute for the COVID-19 Genomics UK (COG-UK) Consortium	Harper VanSteenhouse et al	https://www.gisaid.org	?	?	2021-04-27
Scotland/QEUH-151AD9B/2021	ncov	EPI_ISL_1806979	?	2021-04-18	Europe	United Kingdom	Scotland		Europe	United Kingdom	Scotland	genome	29763	Human	?	?	20I/501Y.V1	B.1.1.7	GRY	Lighthouse Lab in Glasgow	Wellcome Sanger Institute for the COVID-19 Genomics UK (COG-UK) Consortium	Harper VanSteenhouse et al	https://www.gisaid.org	?	?	2021-04-30
Scotland/QEUH-153D56D/2021	ncov	EPI_ISL_2022967	?	2021-04-26	Europe	United Kingdom	Scotland		Europe	United Kingdom	Scotland	genome	29765	Human	?	?	20I/501Y.V1			Lighthouse Lab in Glasgow	Wellcome Sanger Institute for the COVID-19 Genomics UK (COG-UK) Consortium	Harper VanSteenhouse et al	https://www.gisaid.org	?	?	2021-05-12
Singapore/111/2021	ncov	EPI_ISL_906833	?	2021-01-27	Asia	Singapore	Singapore		Asia	United Arab Emirates	United Arab Emirates	genome	29868	Human	14	Male	20I/501Y.V1	B.1.1.7	GRY	National Public Health Laboratory, National Centre for Infectious Diseases	National Public Health Laboratory, National Centre for Infectious Diseases	Tze Minn Mak et al	https://www.gisaid.org	?	?	2021-02-01
Singapore/371/2021	ncov	EPI_ISL_1477021	?	2021-03-29	Asia	Singapore	Singapore		Asia	Philippines	Philippines	genome	29877	Human	29	Female	20H/501Y.V2	B.1.351	GH	National Public Health Laboratory, National Centre for Infectious Diseases	National Public Health Laboratory, National Centre for Infectious Diseases	Tze Minn Mak et al	https://www.gisaid.org	?	?	2021-04-05
Singapore/513/2021	ncov	EPI_ISL_1620146	?	2021-04-09	Asia	Singapore	Singapore		Asia	Bangladesh	Bangladesh	genome	29872	Human	41	Male	20H/501Y.V2	B.1.351	GH	National Public Health Laboratory, National Centre for Infectious Diseases	National Public Health Laboratory, National Centre for Infectious Diseases	Tze Minn Mak et al	https://www.gisaid.org	?	?	2021-04-16
Singapore/773/2021	ncov	EPI_ISL_1897638	?	2021-04-26	Asia	Singapore	Singapore		Asia	Pakistan	Pakistan	genome	29834	Human	53	Male	20I/501Y.V1	B.1.1.7	GRY	National Public Health Laboratory, National Centre for Infectious Diseases	National Public Health Laboratory, National Centre for Infectious Diseases	Tze Minn Mak et al	https://www.gisaid.org	?	?	2021-05-04
Singapore/82/2021	ncov	EPI_ISL_862820	?	2021-01-18	Asia	Singapore	Singapore		Asia	Pakistan	Pakistan	genome	29830	Human	52	Male	20I/501Y.V1	B.1.1.7	GRY	National Public Health Laboratory, National Centre for Infectious Diseases	National Public Health Laboratory, National Centre for Infectious Diseases	Tze Minn Mak et al	https://www.gisaid.org	?	?	2021-01-25
Slovakia/UVZ_PL10_C1_7692/2021	ncov	EPI_ISL_1599283	?	2021-03-26	Europe	Slovakia	Trenčín		Europe	Slovakia	Trenčín	genome	29865	Human	27	Male	20I/501Y.V1	B.1.1.7	GR	Public Health Authority of the Slovak Republic	Laboratory of Genomics and Bioinformatics, Comenius University Science Park	Tatiana Sedláčková et al	https://www.gisaid.org	?	?	2021-04-15
Slovakia/UVZ_PL13_A7_8911/2021	ncov	EPI_ISL_1749619	?	2021-04-12	Europe	Slovakia	Zilina	Namestovo	Europe	Slovakia	Zilina	genome	29862	Human	74	Male	20H/501Y.V2	B.1.351	GH	Public Health Authority of the Slovak Republic	Laboratory of Genomics and Bioinformatics, Comenius University Science Park	Tatiana Sedláčková et al	https://www.gisaid.org	?	?	2021-04-27
Slovakia/UVZ_PL7_H4/2021	ncov	EPI_ISL_1526638	?	2021-03-23	Europe	Slovakia	Zilina	Martin	Europe	Slovakia	Zilina	genome	29830	Human	58	Female	20I/501Y.V1	B.1.1.7	G	Public Health Authority of the Slovak Republic	Laboratory of Genomics and Bioinformatics, Comenius University Science Park	Tatiana Sedláčková et al	https://www.gisaid.org	?	?	2021-04-09
Slovakia/UVZ_PL8_G6/2021	ncov	EPI_ISL_1526742	?	2021-03-17	Europe	Slovakia	Banska Bystrica	Ziar nad Hronom	Europe	Slovakia	Banska Bystrica	genome	29856	Human	35	Male	20I/501Y.V1	B.1.1.7	GR	Public Health Authority of the Slovak Republic	Laboratory of Genomics and Bioinformatics, Comenius University Science Park	Tatiana Sedláčková et al	https://www.gisaid.org	?	?	2021-04-09
Slovakia/srUVZ_PL5_D10/2021	ncov	EPI_ISL_1520250	?	2021-03-16	Europe	Slovakia	Bratislava	Ivanka Pri Dunaji	Europe	Slovakia	Bratislava	genome	29833	Human	49	Male	20I/501Y.V1	B.1.1.7	G	Public Health Authority of the Slovak Republic	Laboratory of Genomics and Bioinformatics, Comenius University Science Park	Tatiana Sedláčková et al	https://www.gisaid.org	?	?	2021-04-09
Slovakia/srUVZ_PL5_H1/2021	ncov	EPI_ISL_1520187	?	2021-03-09	Europe	Slovakia	Nitra	Imel	Europe	Slovakia	Nitra	genome	29847	Human	67	Female	20I/501Y.V1	B.1.1.7	G	Public Health Authority of the Slovak Republic	Laboratory of Genomics and Bioinformatics, Comenius University Science Park	Tatiana Sedláčková et al	https://www.gisaid.org	?	?	2021-04-09
Slovenia/08-089775-MB/2021	ncov	EPI_ISL_1817181	?	2021-04-06	Europe	Slovenia	Podravska		Europe	Slovenia	Podravska	genome	29865	Human	47	Male	20H/501Y.V2	B.1.351	GH	National Laboratory for Health, Environment and Food, OMM, Maribor	NLZOH (National Laboratory for Health, Environment and Food) / CISLD (Clinical Institute of Special Laboratory Diagnostics), University Children's Hospital, University Medical Center Ljubljana	Sandra Janezic et al	https://www.gisaid.org	?	?	2021-04-30
SouthAfrica/KRISP-EC-K005346/2020	ncov	EPI_ISL_678630	?	2020-11-11	Africa	South Africa	Eastern Cape	Nelson Mandela Bay	Africa	South Africa	Eastern Cape	genome	29847	Human	60	Female	20H/501Y.V2	B.1.351	GH	NHLS-IALCH	KRISP, KZN Research Innovation and Sequencing Platform	Giandhari J et al	https://www.gisaid.org	?	?	2020-12-07
SouthAfrica/KRISP-EC-K005349/2020	ncov	EPI_ISL_678633	?	2020-11-11	Africa	South Africa	Eastern Cape	Nelson Mandela Bay	Africa	South Africa	Eastern Cape	genome	29881	Human	13	Female	20H/501Y.V2	B.1.351	GH	NHLS-IALCH	KRISP, KZN Research Innovation and Sequencing Platform	Giandhari J et al	https://www.gisaid.org	?	?	2020-12-07
SouthAfrica/KRISP-K006808/2020	ncov	EPI_ISL_825096	?	2020-11-19	Africa	South Africa	Eastern Cape	Amathole	Africa	South Africa	Eastern Cape	genome	29855	Human	23	Female	20H/501Y.V2	B.1.351	GH	NHLS-IALCH	KRISP, KZN Research Innovation and Sequencing Platform	Giandhari J et al	https://www.gisaid.org	?	?	2021-01-15
SouthAfrica/KRISP-K006827/2020	ncov	EPI_ISL_825103	?	2020-11-20	Africa	South Africa	Eastern Cape	Buffalo City	Africa	South Africa	Eastern Cape	genome	29848	Human	16	Male	20H/501Y.V2	B.1.351	GH	NHLS-IALCH	KRISP, KZN Research Innovation and Sequencing Platform	Giandhari J et al	https://www.gisaid.org	?	?	2021-01-15
SouthAfrica/KRISP-K006832/2020	ncov	EPI_ISL_825106	?	2020-11-18	Africa	South Africa	Eastern Cape	Amathole	Africa	South Africa	Eastern Cape	genome	29850	Human	20	Male	20H/501Y.V2	B.1.351	GH	NHLS-IALCH	KRISP, KZN Research Innovation and Sequencing Platform	Giandhari J et al	https://www.gisaid.org	?	?	2021-01-15
SouthAfrica/KRISP-K007735/2020	ncov	EPI_ISL_825448	?	2020-12-15	Africa	South Africa	KwaZulu-Natal	iLembe	Africa	South Africa	KwaZulu-Natal	genome	29829	Human	34	Female	20H/501Y.V2	B.1.351	GH	NHLS-IALCH	KRISP, KZN Research Innovation and Sequencing Platform	Giandhari J et al	https://www.gisaid.org	?	?	2021-01-15
SouthAfrica/KRISP-K007752/2020	ncov	EPI_ISL_825467	?	2020-12-15	Africa	South Africa	KwaZulu-Natal	Harry Gwala	Africa	South Africa	KwaZulu-Natal	genome	29848	Human	54	?	20H/501Y.V2	B.1.351	GH	NHLS-IALCH	KRISP, KZN Research Innovation and Sequencing Platform	Giandhari J et al	https://www.gisaid.org	?	?	2021-01-15
SouthAfrica/KRISP-K007756/2020	ncov	EPI_ISL_825468	?	2020-12-15	Africa	South Africa	KwaZulu-Natal	Harry Gwala	Africa	South Africa	KwaZulu-Natal	genome	29885	Human	15	Male	20H/501Y.V2	B.1.351	GH	NHLS-IALCH	KRISP, KZN Research Innovation and Sequencing Platform	Giandhari J et al	https://www.gisaid.org	?	?	2021-01-15
SouthAfrica/KRISP-K007765/2020	ncov	EPI_ISL_825464	?	2020-12-16	Africa	South Africa	KwaZulu-Natal	Ugu	Africa	South Africa	KwaZulu-Natal	genome	29860	Human	40	Female	20H/501Y.V2	B.1.351	GH	NHLS-IALCH	KRISP, KZN Research Innovation and Sequencing Platform	Giandhari J et al	https://www.gisaid.org	?	?	2021-01-15
SouthAfrica/KRISP-K007775/2020	ncov	EPI_ISL_825438	?	2020-12-17	Africa	South Africa	KwaZulu-Natal	eThekwini	Africa	South Africa	KwaZulu-Natal	genome	29835	Human	38	Male	20H/501Y.V2	B.1.351	GH	NHLS-IALCH	KRISP, KZN Research Innovation and Sequencing Platform	Giandhari J et al	https://www.gisaid.org	?	?	2021-01-15
SouthAfrica/KRISP-K007800/2021	ncov	EPI_ISL_860573	?	2021-01-03	Africa	South Africa	KwaZulu-Natal	Ugu	Africa	South Africa	KwaZulu-Natal	genome	29823	Human	73	Male	20H/501Y.V2	B.1.351	GH	NHLS-IALCH	KRISP, KZn Research Innovation and Sequencing Platform	Giandhari J et al	https://www.gisaid.org	?	?	2021-01-22
SouthAfrica/KRISP-K007802/2021	ncov	EPI_ISL_860575	?	2021-01-01	Africa	South Africa	KwaZulu-Natal	uMkhanyakude	Africa	South Africa	KwaZulu-Natal	genome	29829	Human	60	Female	20H/501Y.V2	B.1.351	GH	NHLS-IALCH	KRISP, KZn Research Innovation and Sequencing Platform	Giandhari J et al	https://www.gisaid.org	?	?	2021-01-22
SouthAfrica/KRISP-K008190/2020	ncov	EPI_ISL_944141	?	2020-12-30	Africa	South Africa	Eastern Cape		Africa	South Africa	Eastern Cape	genome	29798	Human	17	?	20H/501Y.V2	B.1.351	GH	National Health Laboratory Service, South Africa	KRISP, KZN Research Innovation and Sequencing Platform	Laguda-Akingba O et al	https://www.gisaid.org	?	?	2021-02-07
SouthAfrica/KRISP-K008217/2021	ncov	EPI_ISL_944154	?	2021-01-04	Africa	South Africa	Eastern Cape	Sarah Baartman	Africa	South Africa	Eastern Cape	genome	29801	Human	30	?	20H/501Y.V2	B.1.351	GH	National Health Laboratory Service, South Africa	KRISP, KZN Research Innovation and Sequencing Platform	Laguda-Akingba O et al	https://www.gisaid.org	?	?	2021-02-07
SouthAfrica/KRISP-K008233/2021	ncov	EPI_ISL_944158	?	2021-01-04	Africa	South Africa	Eastern Cape	Nelson Mandela Bay	Africa	South Africa	Eastern Cape	genome	29800	Human	22	?	20H/501Y.V2	B.1.351	GH	National Health Laboratory Service, South Africa	KRISP, KZN Research Innovation and Sequencing Platform	Laguda-Akingba O et al	https://www.gisaid.org	?	?	2021-02-07
SouthAfrica/KRISP-K008265/2021	ncov	EPI_ISL_944172	?	2021-01-05	Africa	South Africa	Eastern Cape	Sarah Baartman	Africa	South Africa	Eastern Cape	genome	29800	Human	43	?	20H/501Y.V2	B.1.351	GH	National Health Laboratory Service, South Africa	KRISP, KZN Research Innovation and Sequencing Platform	Laguda-Akingba O et al	https://www.gisaid.org	?	?	2021-02-07
SouthAfrica/KRISP-K008277-BAL001/2021	ncov	EPI_ISL_1817857	?	2021-01-16	Africa	South Africa	KwaZulu-Natal	iLembe	Africa	South Africa	KwaZulu-Natal	genome	29798	Human	33	Female	20H/501Y.V2	B.1.351	GH	National Health Laboratory Service, South Africa	KRISP, KZN Research Innovation and Sequencing Platform	Giandhari J et al	https://www.gisaid.org	?	?	2021-04-30
SouthAfrica/KRISP-K008283/2021	ncov	EPI_ISL_1085980	?	2021-01-11	Africa	South Africa	Eastern Cape	Nelson Mandela Bay	Africa	South Africa	Eastern Cape	genome	29795	Human	28	Male	20H/501Y.V2	B.1.351	GH	Netcare/AMPATH	KRISP, KZN Research Innovation and Sequencing Platform	Giandhari J et al	https://www.gisaid.org	?	?	2021-02-26
SouthAfrica/KRISP-K008307/2021	ncov	EPI_ISL_1085969	?	2021-01-10	Africa	South Africa	Eastern Cape	Nelson Mandela Bay	Africa	South Africa	Eastern Cape	genome	29799	Human	30	Female	20H/501Y.V2	B.1.351	GH	Netcare/AMPATH	KRISP, KZN Research Innovation and Sequencing Platform	Giandhari J et al	https://www.gisaid.org	?	?	2021-02-26
SouthAfrica/KRISP-K008372/2021	ncov	EPI_ISL_1086005	?	2021-01-11	Africa	South Africa	Eastern Cape		Africa	South Africa	Eastern Cape	genome	29797	Human	?	?	20H/501Y.V2	B.1.351	O	Netcare/AMPATH	KRISP, KZN Research Innovation and Sequencing Platform	Giandhari J et al	https://www.gisaid.org	?	?	2021-02-26
SouthAfrica/KRISP-K008462/2021	ncov	EPI_ISL_1086019	?	2021-01-11	Africa	South Africa	Eastern Cape	Nelson Mandela Bay	Africa	South Africa	Eastern Cape	genome	29798	Human	22	Female	20H/501Y.V2	B.1.351	GH	Netcare/AMPATH	KRISP, KZN Research Innovation and Sequencing Platform	Giandhari J et al	https://www.gisaid.org	?	?	2021-02-26
SouthAfrica/KRISP-K008684/2021	ncov	EPI_ISL_1250388	?	2021-01-12	Africa	South Africa	Eastern Cape	Nelson Mandela Bay	Africa	South Africa	Eastern Cape	genome	29797	Human	26	Male	20H/501Y.V2	B.1.351	GH	Netcare/AMPATH	KRISP, KZN Research Innovation and Sequencing Platform	Giandhari J et al	https://www.gisaid.org	?	?	2021-03-15
SouthAfrica/KRISP-K008698/2021	ncov	EPI_ISL_1250404	?	2021-01-12	Africa	South Africa	Eastern Cape	Nelson Mandela Bay	Africa	South Africa	Eastern Cape	genome	29788	Human	43	Male	20H/501Y.V2	B.1.351	GH	Netcare/AMPATH	KRISP, KZN Research Innovation and Sequencing Platform	Giandhari J et al	https://www.gisaid.org	?	?	2021-03-15
SouthAfrica/NHLS-UCT-GS-1100/2020	ncov	EPI_ISL_700431	?	2020-11-03	Africa	South Africa	Western Cape Province	George	Africa	South Africa	Western Cape Province	genome	29886	Human	34	Male	20H/501Y.V2	B.1.351	GH	Thembalethu CDC wc THC	NHLS/UCT	Houriiyah Tegally et al	https://www.gisaid.org	?	?	2020-12-14
SouthAfrica/NHLS-UCT-GS-7019-KRISP/2020	ncov	EPI_ISL_696486	?	2020-11-20	Africa	South Africa	Western Cape Province	Knysna	Africa	South Africa	Western Cape Province	genome	29860	Human	16	Male	20H/501Y.V2	B.1.351	GH	Hornlee Clinic wc HLC & NHLS/UCT	KRISP, KZN Research Innovation and Sequencing Platform	Arash Iranzadeh et al	https://www.gisaid.org	?	?	2020-12-12
SouthAfrica/NHLS-UCT-GS-7062-KRISP/2020	ncov	EPI_ISL_696513	?	2020-11-24	Africa	South Africa	Western Cape Province	George	Africa	South Africa	Western Cape Province	genome	29813	Human	23	Female	20H/501Y.V2	B.1.351	GH	Pacaltsdorp Clinic wc PAC & NHLS/UCT	KRISP, KZN Research Innovation and Sequencing Platform	Arash Iranzadeh et al	https://www.gisaid.org	?	?	2020-12-12
SouthAfrica/NHLS-UCT-GS-7066-KRISP/2020	ncov	EPI_ISL_696506	?	2020-11-24	Africa	South Africa	Western Cape Province	Knysna	Africa	South Africa	Western Cape Province	genome	29869	Human	49	Female	20H/501Y.V2	B.1.351	GH	Knysna CDC wc WLC & NHLS/UCT	KRISP, KZN Research Innovation and Sequencing Platform	Arash Iranzadeh et al	https://www.gisaid.org	?	?	2020-12-12
SouthAfrica/NHLS-UCT-GS-7217/2020	ncov	EPI_ISL_1040722	?	2020-12-02	Africa	South Africa	Western Cape Province		Africa	South Africa	Western Cape Province	genome	29814	Human	37	Female	20H/501Y.V2	B.1.351	GH	Groote Schuur Hospital wc GSH	NHLS/UCT	Arash Iranzadeh et al	https://www.gisaid.org	?	?	2021-02-21
SouthAfrica/NHLS-UCT-GS-8404/2020	ncov	EPI_ISL_1040700	?	2020-12-22	Africa	South Africa	Western Cape Province		Africa	South Africa	Western Cape Province	genome	29814	Human	45	Female	20H/501Y.V2	B.1.351	GH	Groote Schuur Hospital wc GSH	NHLS/UCT	Arash Iranzadeh et al	https://www.gisaid.org	?	?	2021-02-21
SouthAfrica/NHLS-UCT-GS-8970/2020	ncov	EPI_ISL_1040689	?	2020-12-28	Africa	South Africa	Western Cape Province		Africa	South Africa	Western Cape Province	genome	29825	Human	26	Male	20H/501Y.V2	B.1.351	GH	Groote Schuur Hospital wc GSH	NHLS/UCT	Arash Iranzadeh et al	https://www.gisaid.org	?	?	2021-02-21
SouthAfrica/NHLS-UCT-GS-9041/2020	ncov	EPI_ISL_1534348	?	2020-12-29	Africa	South Africa	Western Cape Province		Africa	South Africa	Western Cape Province	genome	29847	Human	67	Female	20H/501Y.V2	B.1.351	GH	Groote Schuur Hospital wc GSH	NHLS/UCT	Arash Iranzadeh et al	https://www.gisaid.org	?	?	2021-04-10
SouthAfrica/NHLS-UCT-GS-9117/2020	ncov	EPI_ISL_1040685	?	2020-12-30	Africa	South Africa	Western Cape Province		Africa	South Africa	Western Cape Province	genome	29831	Human	66	Female	20H/501Y.V2	B.1.351	GH	Groote Schuur Hospital wc GSH	NHLS/UCT	Arash Iranzadeh et al	https://www.gisaid.org	?	?	2021-02-21
SouthAfrica/NHLS-UCT-GS-9471/2021	ncov	EPI_ISL_1534415	?	2021-01-04	Africa	South Africa	Western Cape Province		Africa	South Africa	Western Cape Province	genome	29847	Human	47	Female	20H/501Y.V2	B.1.351	GH	Groote Schuur Hospital wc GSH	NHLS/UCT	Arash Iranzadeh et al	https://www.gisaid.org	?	?	2021-04-10
SouthAfrica/NHLS-UCT-GS-9655/2021	ncov	EPI_ISL_1534418	?	2021-01-04	Africa	South Africa	Western Cape Province	George	Africa	South Africa	Western Cape Province	genome	29800	Human	54	Female	20H/501Y.V2	B.1.351	GH	2 Military Hospital wc MAA	NHLS/UCT	Arash Iranzadeh et al	https://www.gisaid.org	?	?	2021-04-10
SouthAfrica/NHLS-UCT-GS-9825/2021	ncov	EPI_ISL_1040662	?	2021-01-01	Africa	South Africa	Western Cape Province	Klipfontein	Africa	South Africa	Western Cape Province	genome	29818	Human	58	Female	20H/501Y.V2	B.1.351	GH	Heideveld Emergency Centre	NHLS/UCT	Arash Iranzadeh et al	https://www.gisaid.org	?	?	2021-02-21
SouthAfrica/NHLS-UCT-GS-9969/2021	ncov	EPI_ISL_1040661	?	2021-01-11	Africa	South Africa	Western Cape Province		Africa	South Africa	Western Cape Province	genome	29846	Human	64	Female	20H/501Y.V2	B.1.351	GH	Groote Schuur Hospital wc GSH	NHLS/UCT	Arash Iranzadeh et al	https://www.gisaid.org	?	?	2021-02-21
SouthAfrica/NHLS-UCT-GS-A108/2021	ncov	EPI_ISL_1534380	?	2021-01-10	Africa	South Africa	Western Cape Province		Africa	South Africa	Western Cape Province	genome	29846	Human	67	Male	20H/501Y.V2	B.1.351	GH	False Bay Hospital wc FBH	NHLS/UCT	Arash Iranzadeh et al	https://www.gisaid.org	?	?	2021-04-10
SouthAfrica/NHLS-UCT-GS-A504/2021	ncov	EPI_ISL_1534379	?	2021-01-18	Africa	South Africa	Western Cape Province	Hessequa	Africa	South Africa	Western Cape Province	genome	29846	Human	43	Female	20H/501Y.V2	B.1.351	GH	Heidelberg Clinic wc HBC	NHLS/UCT	Arash Iranzadeh et al	https://www.gisaid.org	?	?	2021-04-10
SouthAfrica/NHLS-UCT-GS-A614/2021	ncov	EPI_ISL_1534449	?	2021-01-22	Africa	South Africa	Western Cape Province	Oudtshoorn	Africa	South Africa	Western Cape Province	genome	29847	Human	34	Male	20H/501Y.V2	B.1.351	GH	Bongolethu Clinic wc BLC	NHLS/UCT	Arash Iranzadeh et al	https://www.gisaid.org	?	?	2021-04-10
SouthAfrica/NHLS-UCT-GS-A753/2021	ncov	EPI_ISL_1534433	?	2021-01-26	Africa	South Africa	Western Cape Province	George	Africa	South Africa	Western Cape Province	genome	29846	Human	30	Female	20H/501Y.V2	B.1.351	GH	George Hospital wc GRH	NHLS/UCT	Arash Iranzadeh et al	https://www.gisaid.org	?	?	2021-04-10
SouthAfrica/NHLS-UCT-GS-A818/2021	ncov	EPI_ISL_1534372	?	2021-02-03	Africa	South Africa	Western Cape Province	George	Africa	South Africa	Western Cape Province	genome	29846	Human	71	Male	20H/501Y.V2	B.1.351	GH	Uniondale Hospital wc UDH	NHLS/UCT	Arash Iranzadeh et al	https://www.gisaid.org	?	?	2021-04-10
SouthAfrica/NHLS-UCT-GS-A908/2021	ncov	EPI_ISL_1534255	?	2021-02-11	Africa	South Africa	Western Cape Province		Africa	South Africa	Western Cape Province	genome	29846	Human	63	Female	20H/501Y.V2	B.1.351	GH	Groote Schuur Hospital wc GSH	NHLS/UCT	Arash Iranzadeh et al	https://www.gisaid.org	?	?	2021-04-10
SouthAfrica/NHLS-UCT-GS-A910/2021	ncov	EPI_ISL_1534257	?	2021-02-12	Africa	South Africa	Western Cape Province		Africa	South Africa	Western Cape Province	genome	29847	Human	23	Female	20H/501Y.V2	B.1.351	GH	Groote Schuur Hospital wc GSH	NHLS/UCT	Arash Iranzadeh et al	https://www.gisaid.org	?	?	2021-04-10
SouthAfrica/NHLS-UCT-GS-B151/2021	ncov	EPI_ISL_1534268	?	2021-02-16	Africa	South Africa	Western Cape Province		Africa	South Africa	Western Cape Province	genome	29797	Human	43	Male	20H/501Y.V2	B.1.351	GH	Groote Schuur Hospital wc GSH	NHLS/UCT	Arash Iranzadeh et al	https://www.gisaid.org	?	?	2021-04-10
SouthAfrica/NHLS-UCT-GS-B198/2021	ncov	EPI_ISL_1534273	?	2021-02-18	Africa	South Africa	Western Cape Province	Oudtshoorn	Africa	South Africa	Western Cape Province	genome	29832	Human	61	?	20H/501Y.V2	B.1.351	GH	CoVid WC Garden Route	NHLS/UCT	Arash Iranzadeh et al	https://www.gisaid.org	?	?	2021-04-10
SouthAfrica/NHLS-UCT-GS-B253/2021	ncov	EPI_ISL_1534312	?	2021-03-01	Africa	South Africa	Western Cape Province		Africa	South Africa	Western Cape Province	genome	29853	Human	88	Female	20H/501Y.V2	B.1.351	GH	Victoria Hospital wc VHW	NHLS/UCT	Arash Iranzadeh et al	https://www.gisaid.org	?	?	2021-04-10
SouthAfrica/Tygerberg-462/2020	ncov	EPI_ISL_745150	?	2020-12-08	Africa	South Africa	Western Cape Province	Cape Town Metro	Africa	South Africa	Western Cape Province	genome	29852	Human	27	Female	20H/501Y.V2	B.1.351	GH	Tygerberg Hospital wc TBH	National Health Laboratory Service (NHLS), Tygerberg	Susan Engelbrecht et al	https://www.gisaid.org	?	?	2020-12-29
SouthAfrica/Tygerberg_646/2021	ncov	EPI_ISL_1591445	?	2021-02-16	Africa	South Africa	Northern Cape	Springbok	Africa	South Africa	Northern Cape	genome	29764	Human	43	Male	20H/501Y.V2	B.1.351	GH	Division of Medical Virology, National Health Laboratory Service (NHLS), Tygerberg Hospital / Stellenbosch University	Division of Medical Virology, Stellenbosch University and NHLS Tygerberg Hospital	Susan Engelbrecht et al	https://www.gisaid.org	?	?	2021-04-14
SouthAfrica/UFS-VIRO-NGS-262/2021	ncov	EPI_ISL_1818893	?	2021-01-04	Africa	South Africa	Free State		Africa	South Africa	Free State	genome	29803	Human	40	Male	20H/501Y.V2	B.1.351	GH	NHLS Universitas Academic	UFS Virology	PA Bester et al	https://www.gisaid.org	?	?	2021-04-30
SouthAfrica/VIDA-KRISP-K008107/2021	ncov	EPI_ISL_940889	?	2021-01-14	Africa	South Africa	Gauteng		Africa	South Africa	Gauteng	genome	29797	Human	34	Female	20H/501Y.V2	B.1.351	GH	Vaccines and Infectious Diseases Analytics Research Unit (VIDA)	KRISP, KZN Research Innovation and Sequencing Platform	Baillie Vicky et al	https://www.gisaid.org	?	?	2021-02-05
SouthAfrica/VIDA-KRISP-V001003/2021	ncov	EPI_ISL_940886	?	2021-01-05	Africa	South Africa	Gauteng		Africa	South Africa	Gauteng	genome	29882	Human	42	Male	20H/501Y.V2	B.1.351	GH	Vaccines and Infectious Diseases Analytics Research Unit (VIDA)	KRISP, KZN Research Innovation and Sequencing Platform	Baillie Vicky et al	https://www.gisaid.org	?	?	2021-02-05
SouthKorea/KDCA1319/2021	ncov	EPI_ISL_1007654	?	2021-01-31	Asia	South Korea	South Korea		Asia	Pakistan	Pakistan	genome	29714	Human	61	Male	20I/501Y.V1	B.1.1.7	GRY	Division of Emerging Infectious Diseases, Bureau of Infectious Diseases Diagnosis Control, Korea Disease Control and Prevention Agency	Division of Emerging Infectious Diseases, Bureau of Infectious Diseases Diagnosis Control, Korea Disease Control and Prevention Agency	Ae Kyung Park et al	https://www.gisaid.org	?	?	2021-02-16
SouthKorea/KDCA2883/2021	ncov	EPI_ISL_1622460	?	2021-03-14	Asia	South Korea	South Korea		Asia	Pakistan	Pakistan	genome	29670	Human	39	Female	20I/501Y.V1	B.1.1.7	GRY	Division of Emerging Infectious Diseases, Bureau of Infectious Diseases Diagnosis Control, Korea Disease Control and Prevention Agency	Division of Emerging Infectious Diseases, Bureau of Infectious Diseases Diagnosis Control, Korea Disease Control and Prevention Agency	Ae Kyung Park et al	https://www.gisaid.org	?	?	2021-04-16
SouthKorea/KDCA3053/2021	ncov	EPI_ISL_1934693	?	2021-04-09	Asia	South Korea	South Korea		Asia	Pakistan	Pakistan	genome	29827	Human	60	Male	20H/501Y.V2	B.1.351	GH	Division of Emerging Infectious Diseases, Bureau of Infectious Diseases Diagnosis Control, Korea Disease Control and Prevention Agency	Division of Emerging Infectious Diseases, Bureau of Infectious Diseases Diagnosis Control, Korea Disease Control and Prevention Agency	Ae Kyung Park et al	https://www.gisaid.org	?	?	2021-05-06
SouthKorea/KDCA3171/2021	ncov	EPI_ISL_1934785	?	2021-04-14	Asia	South Korea	South Korea		Asia	Philippines	Philippines	genome	29855	Human	41	Male	20H/501Y.V2	B.1.351	GH	Division of Emerging Infectious Diseases, Bureau of Infectious Diseases Diagnosis Control, Korea Disease Control and Prevention Agency	Division of Emerging Infectious Diseases, Bureau of Infectious Diseases Diagnosis Control, Korea Disease Control and Prevention Agency	Ae Kyung Park et al	https://www.gisaid.org	?	?	2021-05-06
Spain/CM-ISCIII-210007/2020	ncov	EPI_ISL_862566	?	2020-12-28	Europe	Spain	Castilla la Mancha		Europe	Spain	Castilla la Mancha	genome	29887	Human	14	Male	20I/501Y.V1	B.1.1.7	GR	Consejería de Sanidad y Asuntos Sociales	Instituto de Salud Carlos III	Iglesias-Caballero et al	https://www.gisaid.org	?	?	2021-01-24
Spain/CM-ISCIII-210076/2021	ncov	EPI_ISL_1059956	?	2021-01-04	Europe	Spain	Castilla la Mancha		Europe	Spain	Castilla la Mancha	genome	29887	Human	25	Female	20I/501Y.V1	B.1.1.7	GR	HOSPITAL UNIVERSITARIO DE GUADALAJARA	Instituto de Salud Carlos III	Vázquez-Morón et al	https://www.gisaid.org	?	?	2021-02-23
Spain/CT-HUB00172/2021	ncov	EPI_ISL_1360281	?	2021-02-22	Europe	Spain	Catalunya		Europe	Spain	Catalunya	genome	29885	Human	65	Male	20H/501Y.V2	B.1.351	GH	Hospital Universitari Bellvitge	Microbiology Department	Sara Marti et al	https://www.gisaid.org	?	?	2021-03-25
Spain/CT-HUB00282/2021	ncov	EPI_ISL_1360147	?	2021-03-07	Europe	Spain	Catalunya		Europe	Spain	Catalunya	genome	29868	Human	20	Male	20I/501Y.V1	B.1.1.7	GR	Hospital Universitari Bellvitge	Microbiology Department	Sara Marti et al	https://www.gisaid.org	?	?	2021-03-25
Spain/CT-HUGTiPR009AG4C6/2021	ncov	EPI_ISL_1386043	?	2021-03-13	Europe	Spain	Catalunya	Sant Celoni	Europe	Spain	Catalunya	genome	29794	Human	61	Female	20I/501Y.V1	B.1.1.7	GRY	Microbiology Department, Laboratori Clínic Metropolitana Nord. Hospital Universitari Germans Trias i Pujol.	Can Ruti SARS-CoV-2 Sequencing Hub (HUGTiP/IrsiCaixa/IGTP)	Marc Noguera-Julian et al	https://www.gisaid.org	?	?	2021-03-29
Spain/CT-HUGTiPR010TN1F3/2021	ncov	EPI_ISL_1486703	?	2021-03-23	Europe	Spain	Catalunya	Badalona	Europe	Spain	Catalunya	genome	29796	Human	23	Female	20I/501Y.V1	B.1.1.7	GRY	Microbiology Department, Laboratori Clínic Metropolitana Nord. Hospital Universitari Germans Trias i Pujol.	Can Ruti SARS-CoV-2 Sequencing Hub (HUGTiP/IrsiCaixa/IGTP)	Marc Noguera-Julian et al	https://www.gisaid.org	?	?	2021-04-06
Spain/CT-IrsiCaixaM001RQ1B12/2021	ncov	EPI_ISL_1013019	?	2021-01-28	Europe	Spain	Catalunya	Vilassar de Mar	Europe	Spain	Catalunya	genome	29794	Human	84	Female	20I/501Y.V1	B.1.1.7	GRY	Servicio de Microbiología, Laboratori Clínic Metropolitana Nord. Hospital Universitari Germans Trias i Pujol. Institut d’Investigació en Ciències de la Salut Germans Trias i Pujol (IGTP)	IrsiCaixa - Can Ruti CovidSeq	Marc Noguera-Julian et al	https://www.gisaid.org	?	?	2021-02-17
Spain/EX-ISCIII-210047/2021	ncov	EPI_ISL_913035	?	2021-01-03	Europe	Spain	Extremadura		Europe	Spain	Extremadura	genome	29887	Human	98	Female	20I/501Y.V1	B.1.1.7	GR	Hospital San Pedro de Alcántara	Instituto de Salud Carlos III	Iglesias-Caballero et al	https://www.gisaid.org	?	?	2021-02-02
Spain/GA-CHUVI-51522722/2021	ncov	EPI_ISL_1055754	?	2021-01-18	Europe	Spain	Galicia	Vigo	Europe	Spain	Galicia	genome	29814	Human	91	Female	20I/501Y.V1	B.1.1.7	GR	Microbiology Department. Complexo Hospitalario Universitario de Vigo	Microbiology Department. Complexo Hospitalario Universitario de Vigo	Microbiology Department et al	https://www.gisaid.org	?	?	2021-02-23
Spain/GA-ISCIII-2018186/2020	ncov	EPI_ISL_862544	?	2020-12-26	Europe	Spain	Galicia		Europe	Spain	Galicia	genome	29896	Human	48	Male	20I/501Y.V1	B.1.1.7	GR	Compejo Hospitalario Xeral-Calde	Instituto de Salud Carlos III	Iglesias-Caballero et al	https://www.gisaid.org	?	?	2021-01-24
Spain/MC-ISCIII-211411/2021	ncov	EPI_ISL_1262058	?	2021-02-13	Europe	Spain	Murcia		Europe	Spain	Murcia	genome	29894	Human	50	Female	20H/501Y.V2	B.1.351	GH	HOSPITAL UNIVERSITARIO VIRGEN DE LA ARRIXACA	Instituto de Salud Carlos III	Iglesias-Caballero et al	https://www.gisaid.org	?	?	2021-03-16
Spain/MC-ISCIII-211487/2021	ncov	EPI_ISL_1262078	?	2021-02-20	Europe	Spain	Murcia		Europe	Spain	Murcia	genome	29894	Human	39	Female	20H/501Y.V2	B.1.351	GH	HOSPITAL J.M. MORALES MESEGUER	Instituto de Salud Carlos III	Sandonís et al	https://www.gisaid.org	?	?	2021-03-16
Spain/MD-14003609/2021	ncov	EPI_ISL_1754021	?	2021-03-01	Europe	Spain	Madrid		Europe	Spain	Madrid	genome	29903	Human	31	Male	20I/501Y.V1	B.1.1.7	GR	Servicio Microbiología Hospital La Paz	Servicio Microbiología Hospital La Paz	Fernando Lázaro et al	https://www.gisaid.org	?	?	2021-04-27
Spain/MD-14003658/2021	ncov	EPI_ISL_1754018	?	2021-03-01	Europe	Spain	Madrid		Europe	Spain	Madrid	genome	29903	Human	22	Male	20I/501Y.V1	B.1.1.7	GR	Servicio Microbiología Hospital La Paz	Servicio Microbiología Hospital La Paz	Fernando Lázaro et al	https://www.gisaid.org	?	?	2021-04-27
Spain/MD-14067498/2021	ncov	EPI_ISL_1754006	?	2021-03-01	Europe	Spain	Madrid		Europe	Spain	Madrid	genome	29903	Human	48	Male	20I/501Y.V1	B.1.1.7	GR	Servicio Microbiología Hospital La Paz	Servicio Microbiología Hospital La Paz	Fernando Lázaro et al	https://www.gisaid.org	?	?	2021-04-27
Spain/MD-14170759/2021	ncov	EPI_ISL_1754128	?	2021-04-01	Europe	Spain	Madrid		Europe	Spain	Madrid	genome	29903	Human	8	Male	20I/501Y.V1	B.1.1.7	GR	Servicio Microbiología Hospital La Paz	Servicio Microbiología Hospital La Paz	Fernando Lázaro et al	https://www.gisaid.org	?	?	2021-04-27
Spain/MD-14180319/2021	ncov	EPI_ISL_1754082	?	2021-03-01	Europe	Spain	Madrid		Europe	Spain	Madrid	genome	29903	Human	34	Male	20I/501Y.V1	B.1.1.7	GR	Servicio Microbiología Hospital La Paz	Servicio Microbiología Hospital La Paz	Fernando Lázaro et al	https://www.gisaid.org	?	?	2021-04-27
Spain/MD-14219717/2021	ncov	EPI_ISL_1754081	?	2021-03-01	Europe	Spain	Madrid		Europe	Spain	Madrid	genome	29903	Human	63	Male	20I/501Y.V1	B.1.1.7	GR	Servicio Microbiología Hospital La Paz	Servicio Microbiología Hospital La Paz	Fernando Lázaro et al	https://www.gisaid.org	?	?	2021-04-27
Spain/MD-14227046/2021	ncov	EPI_ISL_1754086	?	2021-03-01	Europe	Spain	Madrid		Europe	Spain	Madrid	genome	29903	Human	40	Male	20I/501Y.V1	B.1.1.7	GR	Servicio Microbiología Hospital La Paz	Servicio Microbiología Hospital La Paz	Fernando Lázaro et al	https://www.gisaid.org	?	?	2021-04-27
Spain/MD-14233069/2021	ncov	EPI_ISL_1754022	?	2021-03-01	Europe	Spain	Madrid		Europe	Spain	Madrid	genome	29903	Human	53	Male	20I/501Y.V1	B.1.1.7	GR	Servicio Microbiología Hospital La Paz	Servicio Microbiología Hospital La Paz	Fernando Lázaro et al	https://www.gisaid.org	?	?	2021-04-27
Spain/MD-14237020/2021	ncov	EPI_ISL_1753938	?	2021-02-01	Europe	Spain	Madrid		Europe	Spain	Madrid	genome	29903	Human	33	Female	20I/501Y.V1	B.1.1.7	GR	Servicio Microbiología Hospital La Paz	Servicio Microbiología Hospital La Paz	Fernando Lázaro et al	https://www.gisaid.org	?	?	2021-04-27
Spain/MD-14238704/2021	ncov	EPI_ISL_1753924	?	2021-02-01	Europe	Spain	Madrid		Europe	Spain	Madrid	genome	29903	Human	43	Female	20I/501Y.V1	B.1.1.7	GR	Servicio Microbiología Hospital La Paz	Servicio Microbiología Hospital La Paz	Fernando Lázaro et al	https://www.gisaid.org	?	?	2021-04-27
Spain/MD-14239443/2021	ncov	EPI_ISL_1754023	?	2021-03-01	Europe	Spain	Madrid		Europe	Spain	Madrid	genome	29903	Human	46	Male	20I/501Y.V1	B.1.1.7	GR	Servicio Microbiología Hospital La Paz	Servicio Microbiología Hospital La Paz	Fernando Lázaro et al	https://www.gisaid.org	?	?	2021-04-27
Spain/MD-14247004/2021	ncov	EPI_ISL_1753848	?	2021-02-01	Europe	Spain	Madrid		Europe	Spain	Madrid	genome	29903	Human	32	Female	20I/501Y.V1	B.1.1.7	GR	Servicio Microbiología Hospital La Paz	Servicio Microbiología Hospital La Paz	Fernando Lázaro et al	https://www.gisaid.org	?	?	2021-04-27
Spain/MD-14254918/2021	ncov	EPI_ISL_1753896	?	2021-02-01	Europe	Spain	Madrid		Europe	Spain	Madrid	genome	29903	Human	28	Female	20I/501Y.V1	B.1.1.7	GR	Servicio Microbiología Hospital La Paz	Servicio Microbiología Hospital La Paz	Fernando Lázaro et al	https://www.gisaid.org	?	?	2021-04-27
Spain/MD-14273803/2021	ncov	EPI_ISL_1817561	?	2021-04-01	Europe	Spain	Madrid		Europe	Spain	Madrid	genome	29903	Human	31	Female	20I/501Y.V1	B.1.1.7	GR	Servicio Microbiología Hospital La Paz	Servicio Microbiología Hospital La Paz	Fernando Lázaro et al	https://www.gisaid.org	?	?	2021-04-30
Spain/MD-20078069/2021	ncov	EPI_ISL_1754120	?	2021-03-01	Europe	Spain	Madrid		Europe	Spain	Madrid	genome	29903	Human	56	Male	20I/501Y.V1	B.1.1.7	GR	Servicio Microbiología Hospital La Paz	Servicio Microbiología Hospital La Paz	Fernando Lázaro et al	https://www.gisaid.org	?	?	2021-04-27
Spain/MD-45333602/2021	ncov	EPI_ISL_1817649	?	2021-04-01	Europe	Spain	Madrid		Europe	Spain	Madrid	genome	29903	Human	?	?	20I/501Y.V1	B.1.1.7	GR	Servicio Microbiología Hospital La Paz	Servicio Microbiología Hospital La Paz	Fernando Lázaro et al	https://www.gisaid.org	?	?	2021-04-30
Spain/MD-56974775/2021	ncov	EPI_ISL_1817601	?	2021-04-01	Europe	Spain	Madrid		Europe	Spain	Madrid	genome	29903	Human	?	?	20I/501Y.V1	B.1.1.7	GR	Servicio Microbiología Hospital La Paz	Servicio Microbiología Hospital La Paz	Fernando Lázaro et al	https://www.gisaid.org	?	?	2021-04-30
Spain/MD-59412255/2021	ncov	EPI_ISL_1753892	?	2021-02-01	Europe	Spain	Madrid		Europe	Spain	Madrid	genome	29903	Human	70	Female	20I/501Y.V1	B.1.1.7	GR	Servicio Microbiología Hospital La Paz	Servicio Microbiología Hospital La Paz	Fernando Lázaro et al	https://www.gisaid.org	?	?	2021-04-27
Spain/MD-59442292/2021	ncov	EPI_ISL_1753967	?	2021-03-01	Europe	Spain	Madrid		Europe	Spain	Madrid	genome	29903	Human	27	Female	20I/501Y.V1	B.1.1.7	GR	Servicio Microbiología Hospital La Paz	Servicio Microbiología Hospital La Paz	Fernando Lázaro et al	https://www.gisaid.org	?	?	2021-04-27
Spain/MD-59458398/2021	ncov	EPI_ISL_1753973	?	2021-03-01	Europe	Spain	Madrid		Europe	Spain	Madrid	genome	29903	Human	79	Female	20I/501Y.V1	B.1.1.7	GR	Servicio Microbiología Hospital La Paz	Servicio Microbiología Hospital La Paz	Fernando Lázaro et al	https://www.gisaid.org	?	?	2021-04-27
Spain/MD-59461087/2021	ncov	EPI_ISL_1754092	?	2021-03-01	Europe	Spain	Madrid		Europe	Spain	Madrid	genome	29903	Human	32	Male	20I/501Y.V1	B.1.1.7	GR	Servicio Microbiología Hospital La Paz	Servicio Microbiología Hospital La Paz	Fernando Lázaro et al	https://www.gisaid.org	?	?	2021-04-27
Spain/MD-59468370/2021	ncov	EPI_ISL_1753975	?	2021-03-01	Europe	Spain	Madrid		Europe	Spain	Madrid	genome	29903	Human	64	Female	20I/501Y.V1	B.1.1.7	GR	Servicio Microbiología Hospital La Paz	Servicio Microbiología Hospital La Paz	Fernando Lázaro et al	https://www.gisaid.org	?	?	2021-04-27
Spain/MD-59470997/2021	ncov	EPI_ISL_1753870	?	2021-02-01	Europe	Spain	Madrid		Europe	Spain	Madrid	genome	29903	Human	86	Female	20I/501Y.V1	B.1.1.7	GR	Servicio Microbiología Hospital La Paz	Servicio Microbiología Hospital La Paz	Fernando Lázaro et al	https://www.gisaid.org	?	?	2021-04-27
Spain/MD-59478680/2021	ncov	EPI_ISL_1754113	?	2021-03-01	Europe	Spain	Madrid		Europe	Spain	Madrid	genome	29903	Human	71	Male	20I/501Y.V1	B.1.1.7	GR	Servicio Microbiología Hospital La Paz	Servicio Microbiología Hospital La Paz	Fernando Lázaro et al	https://www.gisaid.org	?	?	2021-04-27
Spain/MD-59481546/2021	ncov	EPI_ISL_1754084	?	2021-03-01	Europe	Spain	Madrid		Europe	Spain	Madrid	genome	29903	Human	56	Male	20I/501Y.V1	B.1.1.7	GR	Servicio Microbiología Hospital La Paz	Servicio Microbiología Hospital La Paz	Fernando Lázaro et al	https://www.gisaid.org	?	?	2021-04-27
Spain/MD-59485728/2021	ncov	EPI_ISL_1754108	?	2021-03-01	Europe	Spain	Madrid		Europe	Spain	Madrid	genome	29903	Human	40	Male	20I/501Y.V1	B.1.1.7	GR	Servicio Microbiología Hospital La Paz	Servicio Microbiología Hospital La Paz	Fernando Lázaro et al	https://www.gisaid.org	?	?	2021-04-27
Spain/MD-59487997/2021	ncov	EPI_ISL_1754080	?	2021-03-01	Europe	Spain	Madrid		Europe	Spain	Madrid	genome	29903	Human	49	Male	20I/501Y.V1	B.1.1.7	GR	Servicio Microbiología Hospital La Paz	Servicio Microbiología Hospital La Paz	Fernando Lázaro et al	https://www.gisaid.org	?	?	2021-04-27
Spain/MD-59509787/2021	ncov	EPI_ISL_1817603	?	2021-03-01	Europe	Spain	Madrid		Europe	Spain	Madrid	genome	29903	Human	86	Female	20I/501Y.V1	B.1.1.7	GR	Servicio Microbiología Hospital La Paz	Servicio Microbiología Hospital La Paz	Fernando Lázaro et al	https://www.gisaid.org	?	?	2021-04-30
Spain/MD-59510075/2021	ncov	EPI_ISL_1754077	?	2021-03-01	Europe	Spain	Madrid		Europe	Spain	Madrid	genome	29903	Human	84	Male	20I/501Y.V1	B.1.1.7	GR	Servicio Microbiología Hospital La Paz	Servicio Microbiología Hospital La Paz	Fernando Lázaro et al	https://www.gisaid.org	?	?	2021-04-27
Spain/MD-59519728/2021	ncov	EPI_ISL_1817613	?	2021-03-01	Europe	Spain	Madrid		Europe	Spain	Madrid	genome	29903	Human	30	Male	20I/501Y.V1	B.1.1.7	GR	Servicio Microbiología Hospital La Paz	Servicio Microbiología Hospital La Paz	Fernando Lázaro et al	https://www.gisaid.org	?	?	2021-04-30
Spain/MD-59530719/2021	ncov	EPI_ISL_1753900	?	2021-02-01	Europe	Spain	Madrid		Europe	Spain	Madrid	genome	29903	Human	72	Female	20I/501Y.V1	B.1.1.7	GR	Servicio Microbiología Hospital La Paz	Servicio Microbiología Hospital La Paz	Fernando Lázaro et al	https://www.gisaid.org	?	?	2021-04-27
Spain/MD-59532150/2021	ncov	EPI_ISL_1754038	?	2021-03-01	Europe	Spain	Madrid		Europe	Spain	Madrid	genome	29903	Human	66	Male	20I/501Y.V1	B.1.1.7	GR	Servicio Microbiología Hospital La Paz	Servicio Microbiología Hospital La Paz	Fernando Lázaro et al	https://www.gisaid.org	?	?	2021-04-27
Spain/MD-59533349/2021	ncov	EPI_ISL_1754034	?	2021-03-01	Europe	Spain	Madrid		Europe	Spain	Madrid	genome	29903	Human	72	Male	20I/501Y.V1	B.1.1.7	GR	Servicio Microbiología Hospital La Paz	Servicio Microbiología Hospital La Paz	Fernando Lázaro et al	https://www.gisaid.org	?	?	2021-04-27
Spain/MD-59546937/2021	ncov	EPI_ISL_1754103	?	2021-03-01	Europe	Spain	Madrid		Europe	Spain	Madrid	genome	29903	Human	19	Male	20I/501Y.V1	B.1.1.7	GR	Servicio Microbiología Hospital La Paz	Servicio Microbiología Hospital La Paz	Fernando Lázaro et al	https://www.gisaid.org	?	?	2021-04-27
Spain/MD-59555556/2021	ncov	EPI_ISL_1754088	?	2021-03-01	Europe	Spain	Madrid		Europe	Spain	Madrid	genome	29903	Human	44	Male	20I/501Y.V1	B.1.1.7	GR	Servicio Microbiología Hospital La Paz	Servicio Microbiología Hospital La Paz	Fernando Lázaro et al	https://www.gisaid.org	?	?	2021-04-27
Spain/MD-59558905/2021	ncov	EPI_ISL_1754044	?	2021-03-01	Europe	Spain	Madrid		Europe	Spain	Madrid	genome	29903	Human	85	Male	20I/501Y.V1	B.1.1.7	GR	Servicio Microbiología Hospital La Paz	Servicio Microbiología Hospital La Paz	Fernando Lázaro et al	https://www.gisaid.org	?	?	2021-04-27
Spain/MD-59562290/2021	ncov	EPI_ISL_1753991	?	2021-03-01	Europe	Spain	Madrid		Europe	Spain	Madrid	genome	29903	Human	32	Male	20I/501Y.V1	B.1.1.7	GR	Servicio Microbiología Hospital La Paz	Servicio Microbiología Hospital La Paz	Fernando Lázaro et al	https://www.gisaid.org	?	?	2021-04-27
Spain/MD-59564965/2021	ncov	EPI_ISL_1754110	?	2021-03-01	Europe	Spain	Madrid		Europe	Spain	Madrid	genome	29903	Human	49	Male	20I/501Y.V1	B.1.1.7	GR	Servicio Microbiología Hospital La Paz	Servicio Microbiología Hospital La Paz	Fernando Lázaro et al	https://www.gisaid.org	?	?	2021-04-27
Spain/MD-59566119/2021	ncov	EPI_ISL_1754101	?	2021-03-01	Europe	Spain	Madrid		Europe	Spain	Madrid	genome	29903	Human	50	Male	20I/501Y.V1	B.1.1.7	GR	Servicio Microbiología Hospital La Paz	Servicio Microbiología Hospital La Paz	Fernando Lázaro et al	https://www.gisaid.org	?	?	2021-04-27
Spain/MD-59568809/2021	ncov	EPI_ISL_1753999	?	2021-03-01	Europe	Spain	Madrid		Europe	Spain	Madrid	genome	29903	Human	34	Male	20I/501Y.V1	B.1.1.7	GR	Servicio Microbiología Hospital La Paz	Servicio Microbiología Hospital La Paz	Fernando Lázaro et al	https://www.gisaid.org	?	?	2021-04-27
Spain/MD-59570547/2021	ncov	EPI_ISL_1754138	?	2021-04-01	Europe	Spain	Madrid		Europe	Spain	Madrid	genome	29903	Human	37	Female	20I/501Y.V1	B.1.1.7	GR	Servicio Microbiología Hospital La Paz	Servicio Microbiología Hospital La Paz	Fernando Lázaro et al	https://www.gisaid.org	?	?	2021-04-27
Spain/MD-59570735/2021	ncov	EPI_ISL_1754046	?	2021-03-01	Europe	Spain	Madrid		Europe	Spain	Madrid	genome	29903	Human	61	Male	20I/501Y.V1	B.1.1.7	GR	Servicio Microbiología Hospital La Paz	Servicio Microbiología Hospital La Paz	Fernando Lázaro et al	https://www.gisaid.org	?	?	2021-04-27
Spain/MD-59575443/2021	ncov	EPI_ISL_1817615	?	2021-04-01	Europe	Spain	Madrid		Europe	Spain	Madrid	genome	29903	Human	68	Male	20I/501Y.V1	B.1.1.7	GR	Servicio Microbiología Hospital La Paz	Servicio Microbiología Hospital La Paz	Fernando Lázaro et al	https://www.gisaid.org	?	?	2021-04-30
Spain/MD-59584165/2021	ncov	EPI_ISL_1817618	?	2021-04-01	Europe	Spain	Madrid		Europe	Spain	Madrid	genome	29903	Human	75	Male	20I/501Y.V1	B.1.1.7	GR	Servicio Microbiología Hospital La Paz	Servicio Microbiología Hospital La Paz	Fernando Lázaro et al	https://www.gisaid.org	?	?	2021-04-30
Spain/MD-59588244/2021	ncov	EPI_ISL_1817619	?	2021-04-01	Europe	Spain	Madrid		Europe	Spain	Madrid	genome	29903	Human	43	Male	20I/501Y.V1	B.1.1.7	GR	Servicio Microbiología Hospital La Paz	Servicio Microbiología Hospital La Paz	Fernando Lázaro et al	https://www.gisaid.org	?	?	2021-04-30
Spain/MD-59589441/2021	ncov	EPI_ISL_1817567	?	2021-04-01	Europe	Spain	Madrid		Europe	Spain	Madrid	genome	29903	Human	72	Male	20I/501Y.V1	B.1.1.7	GR	Servicio Microbiología Hospital La Paz	Servicio Microbiología Hospital La Paz	Fernando Lázaro et al	https://www.gisaid.org	?	?	2021-04-30
Spain/MD-59589483/2021	ncov	EPI_ISL_1817568	?	2021-04-01	Europe	Spain	Madrid		Europe	Spain	Madrid	genome	29903	Human	55	Male	20I/501Y.V1	B.1.1.7	GR	Servicio Microbiología Hospital La Paz	Servicio Microbiología Hospital La Paz	Fernando Lázaro et al	https://www.gisaid.org	?	?	2021-04-30
Spain/MD-59589890/2021	ncov	EPI_ISL_1817623	?	2021-04-01	Europe	Spain	Madrid		Europe	Spain	Madrid	genome	29903	Human	1	Female	20I/501Y.V1	B.1.1.7	GR	Servicio Microbiología Hospital La Paz	Servicio Microbiología Hospital La Paz	Fernando Lázaro et al	https://www.gisaid.org	?	?	2021-04-30
Spain/MD-59593123/2021	ncov	EPI_ISL_1817573	?	2021-04-01	Europe	Spain	Madrid		Europe	Spain	Madrid	genome	29903	Human	43	Female	20I/501Y.V1	B.1.1.7	GR	Servicio Microbiología Hospital La Paz	Servicio Microbiología Hospital La Paz	Fernando Lázaro et al	https://www.gisaid.org	?	?	2021-04-30
Spain/MD-59594140/2021	ncov	EPI_ISL_1817576	?	2021-04-01	Europe	Spain	Madrid		Europe	Spain	Madrid	genome	29903	Human	39	Female	20I/501Y.V1	B.1.1.7	GR	Servicio Microbiología Hospital La Paz	Servicio Microbiología Hospital La Paz	Fernando Lázaro et al	https://www.gisaid.org	?	?	2021-04-30
Spain/MD-59594255/2021	ncov	EPI_ISL_1817577	?	2021-04-01	Europe	Spain	Madrid		Europe	Spain	Madrid	genome	29903	Human	75	Male	20I/501Y.V1	B.1.1.7	GR	Servicio Microbiología Hospital La Paz	Servicio Microbiología Hospital La Paz	Fernando Lázaro et al	https://www.gisaid.org	?	?	2021-04-30
Spain/MD-59594627/2021	ncov	EPI_ISL_1817580	?	2021-04-01	Europe	Spain	Madrid		Europe	Spain	Madrid	genome	29903	Human	55	Female	20I/501Y.V1	B.1.1.7	GR	Servicio Microbiología Hospital La Paz	Servicio Microbiología Hospital La Paz	Fernando Lázaro et al	https://www.gisaid.org	?	?	2021-04-30
Spain/MD-59594998/2021	ncov	EPI_ISL_1817582	?	2021-04-01	Europe	Spain	Madrid		Europe	Spain	Madrid	genome	29903	Human	80	Male	20I/501Y.V1	B.1.1.7	GR	Servicio Microbiología Hospital La Paz	Servicio Microbiología Hospital La Paz	Fernando Lázaro et al	https://www.gisaid.org	?	?	2021-04-30
Spain/MD-59595261/2021	ncov	EPI_ISL_1817583	?	2021-04-01	Europe	Spain	Madrid		Europe	Spain	Madrid	genome	29903	Human	27	Male	20I/501Y.V1	B.1.1.7	GR	Servicio Microbiología Hospital La Paz	Servicio Microbiología Hospital La Paz	Fernando Lázaro et al	https://www.gisaid.org	?	?	2021-04-30
Spain/MD-59598017/2021	ncov	EPI_ISL_1817635	?	2021-04-01	Europe	Spain	Madrid		Europe	Spain	Madrid	genome	29903	Human	32	Male	20I/501Y.V1	B.1.1.7	GR	Servicio Microbiología Hospital La Paz	Servicio Microbiología Hospital La Paz	Fernando Lázaro et al	https://www.gisaid.org	?	?	2021-04-30
Spain/MD-59604988/2021	ncov	EPI_ISL_1817626	?	2021-04-01	Europe	Spain	Madrid		Europe	Spain	Madrid	genome	29903	Human	64	Female	20I/501Y.V1	B.1.1.7	GR	Servicio Microbiología Hospital La Paz	Servicio Microbiología Hospital La Paz	Fernando Lázaro et al	https://www.gisaid.org	?	?	2021-04-30
Spain/MD-59613259/2021	ncov	EPI_ISL_1817629	?	2021-04-01	Europe	Spain	Madrid		Europe	Spain	Madrid	genome	29903	Human	60	Female	20I/501Y.V1	B.1.1.7	GR	Servicio Microbiología Hospital La Paz	Servicio Microbiología Hospital La Paz	Fernando Lázaro et al	https://www.gisaid.org	?	?	2021-04-30
Spain/MD-59615776/2021	ncov	EPI_ISL_1817631	?	2021-04-01	Europe	Spain	Madrid		Europe	Spain	Madrid	genome	29903	Human	73	Female	20I/501Y.V1	B.1.1.7	GR	Servicio Microbiología Hospital La Paz	Servicio Microbiología Hospital La Paz	Fernando Lázaro et al	https://www.gisaid.org	?	?	2021-04-30
Spain/MD-59618846/2021	ncov	EPI_ISL_1817640	?	2021-04-01	Europe	Spain	Madrid		Europe	Spain	Madrid	genome	29903	Human	6	Male	20I/501Y.V1	B.1.1.7	GR	Servicio Microbiología Hospital La Paz	Servicio Microbiología Hospital La Paz	Fernando Lázaro et al	https://www.gisaid.org	?	?	2021-04-30
Spain/MD-59619216/2021	ncov	EPI_ISL_1817641	?	2021-04-01	Europe	Spain	Madrid		Europe	Spain	Madrid	genome	29903	Human	37	?	20I/501Y.V1	B.1.1.7	GR	Servicio Microbiología Hospital La Paz	Servicio Microbiología Hospital La Paz	Fernando Lázaro et al	https://www.gisaid.org	?	?	2021-04-30
Spain/MD-71322477/2021	ncov	EPI_ISL_933768	?	2021-01-13	Europe	Spain	Madrid	Madrid	Europe	Spain	Madrid	genome	29808	Human	56	Female	20I/501Y.V1	B.1.1.7	GR	Servicio de Microbiología Hospital Ramón y Cajal	Servicio de Microbiología Hospital Ramón y Cajal	José M Gonzalez-Alba et al	https://www.gisaid.org	?	?	2021-02-04
Spain/MD-HRYC-71378176/2021	ncov	EPI_ISL_1619461	?	2021-03-24	Europe	Spain	Madrid	Madrid	Europe	Spain	Madrid	genome	29816	Human	62	Male	20I/501Y.V1	B.1.1.7	GR	Servicio de Microbiología Hospital Ramón y Cajal	Servicio de Microbiología Hospital Ramón y Cajal	Manuel Ponce et al	https://www.gisaid.org	?	?	2021-04-16
Spain/MD-HRYC-71410434/2021	ncov	EPI_ISL_1619478	?	2021-03-24	Europe	Spain	Madrid	Madrid	Europe	Spain	Madrid	genome	29851	Human	48	Female	20H/501Y.V2	B.1.351	GH	Servicio de Microbiología Hospital Ramón y Cajal	Servicio de Microbiología Hospital Ramón y Cajal	Manuel Ponce et al	https://www.gisaid.org	?	?	2021-04-16
Spain/MD-HRYC-71461825/2021	ncov	EPI_ISL_1912293	?	2021-04-13	Europe	Spain	Madrid		Europe	Spain	Madrid	genome	29864	Human	51	Female	20I/501Y.V1	B.1.1.7	GR	Servicio de Microbiologia Hospital Ramon y Cajal	Servicio de Microbiologia Hospital Ramon y Cajal	Ponce M et al	https://www.gisaid.org	?	?	2021-05-05
Spain/MD-IBV-99023373/2021	ncov	EPI_ISL_1279904	?	2021-01-15	Europe	Spain	Madrid	Madrid	Europe	Spain	Madrid	genome	29903	Human	2	Male	20I/501Y.V1	B.1.1.7	GR	Hospital Universitario La Paz (Madrid)	SeqCOVID-SPAIN consortium/IBV(CSIC)	Fernando Lázaro-Perona et al	https://www.gisaid.org	?	?	2021-03-18
Spain/MD-IBV-99023383/2020	ncov	EPI_ISL_1322937	?	2020-12-14	Europe	Spain	Madrid	Madrid	Europe	Spain	Madrid	genome	29900	Human	28	Female	20I/501Y.V1	B.1.1.7	GR	Hospital Universitario La Paz (Madrid)	SeqCOVID-SPAIN consortium/IBV(CSIC)	Fernando Lázaro-Perona et al	https://www.gisaid.org	?	?	2021-03-23
Spain/MD-IBV-99023572/2021	ncov	EPI_ISL_1279907	?	2021-01-13	Europe	Spain	Madrid	Madrid	Europe	Spain	Madrid	genome	29903	Human	40	Female	20I/501Y.V1	B.1.1.7	GR	Hospital Universitario La Paz (Madrid)	SeqCOVID-SPAIN consortium/IBV(CSIC)	Fernando Lázaro-Perona et al	https://www.gisaid.org	?	?	2021-03-18
Spain/VC-IBV-98014462/2021	ncov	EPI_ISL_941214	?	2021-01-16	Europe	Spain	Comunitat Valenciana	Valencia ES	Europe	Spain	Comunitat Valenciana	genome	29785	Human	22	Male	20I/501Y.V1	B.1.1.7	GRY	Servicio de Microbiología. Hospital Clínico Universitario de Valencia	SeqCOVID-SPAIN consortium/IBV(CSIC)	David Navarro Ortega et al	https://www.gisaid.org	?	?	2021-02-05
Sweden/01_SE100_21CS100344/2021	ncov	EPI_ISL_1313342	?	2021-03-05	Europe	Sweden	Stockholm		Europe	Sweden	Stockholm	genome	29849	Human	?	?	20I/501Y.V1	B.1.1.7	GR	Karolinska University Hospital	Karolinska University Hospital	Jan Albert et al	https://www.gisaid.org	?	?	2021-03-22
Sweden/14039832P/2021	ncov	EPI_ISL_1419996	?	2021-02-02	Europe	Sweden	Gavleborgs Lan		Europe	Sweden	Gavleborgs Lan	genome	29763	Human	?	?	20I/501Y.V1	B.1.1.7	GR	Swedish national genomic surveillance program of SARS-CoV-2	The Public Health Agency of Sweden	Swedish national genomic surveillance program of SARS-CoV-2 et al	https://www.gisaid.org	?	?	2021-03-31
Sweden/20-53846/2020	ncov	EPI_ISL_766696	?	2020-12-23	Europe	Sweden	Vastra Gotaland		Europe	Sweden	Vastra Gotaland	genome	29885	Human	24	Female	20I/501Y.V1	B.1.1.7	GRY	Klinisk Mikrobiologi	The Public Health Agency of Sweden	Department of Microbiology et al	https://www.gisaid.org	?	?	2021-01-05
Sweden/20-53919/2020	ncov	EPI_ISL_766697	?	2020-12-28	Europe	Sweden	Vasternorrland		Europe	Sweden	Vasternorrland	genome	29885	Human	48	Male	20I/501Y.V1	B.1.1.7	GRY	Klinisk mikrobiologi, bakteriologi	The Public Health Agency of Sweden	Department of Microbiology et al	https://www.gisaid.org	?	?	2021-01-05
Sweden/21-52162/2021	ncov	EPI_ISL_1660131	?	2021-03-25	Europe	Sweden	Jonkoping		Europe	Sweden	Jonkoping	genome	29782	Human	46	Female	20I/501Y.V1	B.1.1.7	GRY	Swedish national genomic surveillance program of SARS-CoV-2	The Public Health Agency of Sweden	Maximilian Riess et al	https://www.gisaid.org	?	?	2021-04-20
Sweden/2132773611/2021	ncov	EPI_ISL_1808672	?	2021-03-29	Europe	Sweden	Stockholm		Europe	Sweden	Stockholm	genome	29811	Human	?	?	20H/501Y.V2	B.1.351	GH	Swedish national genomic surveillance program of SARS-CoV-2	The Public Health Agency of Sweden	Maximilian Riess et al	https://www.gisaid.org	?	?	2021-04-30
Sweden/4500228020/2021	ncov	EPI_ISL_1619283	?	2021-02-26	Europe	Sweden	Vasterbotten		Europe	Sweden	Vasterbotten	genome	29810	Human	?	?	20I/501Y.V1	B.1.1.7	GRY	Swedish national genomic surveillance program of SARS-CoV-2	The Public Health Agency of Sweden	Swedish national genomic surveillance program of SARS-CoV-2 et al	https://www.gisaid.org	?	?	2021-04-16
Sweden/461847133317/2021	ncov	EPI_ISL_1418641	?	2021-02-22	Europe	Sweden	Orebro		Europe	Sweden	Orebro	genome	29729	Human	?	?	20H/501Y.V2	B.1.351	GH	Swedish national genomic surveillance program of SARS-CoV-2	The Public Health Agency of Sweden	Swedish national genomic surveillance program of SARS-CoV-2 et al	https://www.gisaid.org	?	?	2021-03-31
Sweden/9440763963/2021	ncov	EPI_ISL_1902562	?	2021-03-30	Europe	Sweden	Stockholm		Europe	Sweden	Stockholm	genome	29819	Human	?	?	20H/501Y.V2	B.1.351	GH	Swedish national genomic surveillance program of SARS-CoV-2	The Public Health Agency of Sweden	Maximilian Riess et al	https://www.gisaid.org	?	?	2021-05-04
Sweden/SE00216175/2021	ncov	EPI_ISL_1198358	?	2021-02-03	Europe	Sweden	Skane		Europe	Sweden	Skane	genome	29800	Human	?	?	20H/501Y.V2	B.1.351	GH	Swedish national genomic surveillance program of SARS-CoV-2	The Public Health Agency of Sweden	Swedish national genomic surveillance program of SARS-CoV-2 et al	https://www.gisaid.org	?	?	2021-03-10
Sweden/SUS0000937/2021	ncov	EPI_ISL_1712067	?	2021-04-12	Europe	Sweden	Skane		Europe	Sweden	Skane	genome	29830	Human	43	Female	20I/501Y.V1	B.1.1.7	GRY	Clinical Microbiology, Infection Prevention and Control	Section for Molecular Diagnostics	Björn Hallström et al	https://www.gisaid.org	?	?	2021-04-24
Switzerland/AG-ETHZ-531613/2021	ncov	EPI_ISL_1360537	?	2021-03-09	Europe	Switzerland	Aargau		Europe	Switzerland	Aargau	genome	29804	Human	?	?	20I/501Y.V1	B.1.1.7	GRY	Viollier AG	Department of Biosystems Science and Engineering, ETH Zürich	Chaoran Chen et al	https://www.gisaid.org	?	?	2021-03-25
Switzerland/BL-ETHZ-560413/2021	ncov	EPI_ISL_1657930	?	2021-04-01	Europe	Switzerland	Basel-Land		Europe	Switzerland	Basel-Land	genome	29817	Human	?	?	20I/501Y.V1	B.1.1.7	GRY	Viollier AG	Department of Biosystems Science and Engineering, ETH Zurich	Christian Beisel et al	https://www.gisaid.org	?	?	2021-04-20
Switzerland/BL-ETHZ-560417/2021	ncov	EPI_ISL_1657936	?	2021-04-01	Europe	Switzerland	Basel-Land		Europe	Switzerland	Basel-Land	genome	29817	Human	?	?	20I/501Y.V1	B.1.1.7	GRY	Viollier AG	Department of Biosystems Science and Engineering, ETH Zurich	Christian Beisel et al	https://www.gisaid.org	?	?	2021-04-20
Switzerland/BL-ETHZ-561230/2021	ncov	EPI_ISL_1682520	?	2021-04-01	Europe	Switzerland	Basel-Land		Europe	Switzerland	Basel-Land	genome	29817	Human	?	?	20I/501Y.V1	B.1.1.7	GRY	Viollier AG	Department of Biosystems Science and Engineering, ETH Zürich	Chaoran Chen et al	https://www.gisaid.org	?	?	2021-04-22
Switzerland/GE-32845730/2020	ncov	EPI_ISL_847921	?	2020-12-31	Europe	Switzerland	Geneva		Europe	Switzerland	Geneva	genome	29828	Human	?	?	20I/501Y.V1	B.1.1.7	GRY	University Hospitals of Geneva, Laboratory of Virology	HUG, Laboratory of Virology and the Health2030 Genome Center	Samuel Cordey et al	https://www.gisaid.org	?	?	2021-01-19
Switzerland/GE-32886922/2021	ncov	EPI_ISL_860240	?	2021-01-06	Europe	Switzerland	Geneva		Europe	Switzerland	Geneva	genome	29790	Human	?	?	20I/501Y.V1	B.1.1.7	GR	University Hospitals of Geneva, Laboratory of Virology	HUG, Laboratory of Virology and Universitätsspital Basel	Samuel Cordey et al	https://www.gisaid.org	?	?	2021-01-22
Switzerland/GE-33048354/2021	ncov	EPI_ISL_953538	?	2021-01-22	Europe	Switzerland	Geneva		Europe	Switzerland	Geneva	genome	29836	Human	?	?	20I/501Y.V1	B.1.1.7	GRY	University Hospitals of Geneva, Laboratory of Virology	HUG, Laboratory of Virology and the Health2030 Genome Center	Samuel Cordey et al	https://www.gisaid.org	?	?	2021-02-08
Switzerland/GE-33059826/2021	ncov	EPI_ISL_953518	?	2021-01-24	Europe	Switzerland	Geneva		Europe	Switzerland	Geneva	genome	29815	Human	?	?	20I/501Y.V1	B.1.1.7	GRY	University Hospitals of Geneva, Laboratory of Virology	HUG, Laboratory of Virology and the Health2030 Genome Center	Samuel Cordey et al	https://www.gisaid.org	?	?	2021-02-08
Switzerland/GE-33236710/2021	ncov	EPI_ISL_1040264	?	2021-02-10	Europe	Switzerland	Geneva		Europe	Switzerland	Geneva	genome	29851	Human	?	?	20I/501Y.V1	B.1.1.7	GRY	University Hospitals of Geneva, Laboratory of Virology	HUG, Laboratory of Virology and the Health2030 Genome Center	Samuel Cordey et al	https://www.gisaid.org	?	?	2021-02-21
Switzerland/GE-33257924/2021	ncov	EPI_ISL_1084869	?	2021-02-12	Europe	Switzerland	Geneva		Europe	Switzerland	Geneva	genome	29852	Human	?	?	20I/501Y.V1	B.1.1.7	GRY	University Hospitals of Geneva, Laboratory of Virology	HUG, Laboratory of Virology and the Health2030 Genome Center	Samuel Cordey et al	https://www.gisaid.org	?	?	2021-02-26
Switzerland/GE-33259259/2021	ncov	EPI_ISL_1084874	?	2021-02-12	Europe	Switzerland	Geneva		Europe	Switzerland	Geneva	genome	29840	Human	?	?	20I/501Y.V1	B.1.1.7	GRY	University Hospitals of Geneva, Laboratory of Virology	HUG, Laboratory of Virology and the Health2030 Genome Center	Samuel Cordey et al	https://www.gisaid.org	?	?	2021-02-26
Switzerland/GE-33275046/2021	ncov	EPI_ISL_1084813	?	2021-02-15	Europe	Switzerland	Geneva		Europe	Switzerland	Geneva	genome	29816	Human	?	?	20I/501Y.V1	B.1.1.7	GRY	University Hospitals of Geneva, Laboratory of Virology	HUG, Laboratory of Virology and the Health2030 Genome Center	Samuel Cordey et al	https://www.gisaid.org	?	?	2021-02-26
Switzerland/GE-33288283/2021	ncov	EPI_ISL_1084795	?	2021-02-16	Europe	Switzerland	Geneva		Europe	Switzerland	Geneva	genome	29815	Human	?	?	20I/501Y.V1	B.1.1.7	GRY	University Hospitals of Geneva, Laboratory of Virology	HUG, Laboratory of Virology and the Health2030 Genome Center	Samuel Cordey et al	https://www.gisaid.org	?	?	2021-02-26
Switzerland/GE-33294077/2021	ncov	EPI_ISL_1084799	?	2021-02-16	Europe	Switzerland	Geneva		Europe	Switzerland	Geneva	genome	29848	Human	?	?	20I/501Y.V1	B.1.1.7	GRY	University Hospitals of Geneva, Laboratory of Virology	HUG, Laboratory of Virology and the Health2030 Genome Center	Samuel Cordey et al	https://www.gisaid.org	?	?	2021-02-26
Switzerland/GE-33756807/2021	ncov	EPI_ISL_1622128	?	2021-04-03	Europe	Switzerland	Geneva		Europe	Switzerland	Geneva	genome	29800	Human	?	?	20I/501Y.V1	B.1.1.7	GRY	University Hospitals of Geneva, Laboratory of Virology	HUG, Laboratory of Virology and the Health2030 Genome Center	Samuel Cordey et al	https://www.gisaid.org	?	?	2021-04-16
Switzerland/SO-ETHZ-571571/2021	ncov	EPI_ISL_1659215	?	2021-04-08	Europe	Switzerland	Solothurn		Europe	Switzerland	Solothurn	genome	29807	Human	?	?	20I/501Y.V1	B.1.1.7	GRY	Viollier AG	Department of Biosystems Science and Engineering, ETH Zurich	Chaoran Chen et al	https://www.gisaid.org	?	?	2021-04-20
Switzerland/VD-33331842/2021	ncov	EPI_ISL_1166670	?	2021-02-18	Europe	Switzerland	Vaud		Europe	Switzerland	Vaud	genome	29805	Human	?	?	20H/501Y.V2	B.1.351	GH	University Hospitals of Geneva, Laboratory of Virology	HUG, Laboratory of Virology and the Health2030 Genome Center	Samuel Cordey et al	https://www.gisaid.org	?	?	2021-03-05
Switzerland/VS-33023991/2021	ncov	EPI_ISL_953521	?	2021-01-08	Europe	Switzerland	Valais		Europe	Switzerland	Valais	genome	29840	Human	?	?	20I/501Y.V1	B.1.1.7	GRY	University Hospitals of Geneva, Laboratory of Virology	HUG, Laboratory of Virology and the Health2030 Genome Center	Samuel Cordey et al	https://www.gisaid.org	?	?	2021-02-08
Switzerland/VS-33143046/2021	ncov	EPI_ISL_981657	?	2021-01-30	Europe	Switzerland	Valais		Europe	Switzerland	Valais	genome	29816	Human	?	?	20I/501Y.V1	B.1.1.7	GRY	University Hospitals of Geneva, Laboratory of Virology	HUG, Laboratory of Virology and the Health2030 Genome Center	Samuel Cordey et al	https://www.gisaid.org	?	?	2021-02-12
Switzerland/VS-33208837/2021	ncov	EPI_ISL_1040290	?	2021-02-05	Europe	Switzerland	Valais		Europe	Switzerland	Valais	genome	29810	Human	?	?	20I/501Y.V1	B.1.1.7	GRY	University Hospitals of Geneva, Laboratory of Virology	HUG, Laboratory of Virology and the Health2030 Genome Center	Samuel Cordey et al	https://www.gisaid.org	?	?	2021-02-21
Switzerland/ZH-ETHZ-510813/2021	ncov	EPI_ISL_1259877	?	2021-02-24	Europe	Switzerland	Zürich		Europe	Switzerland	Zürich	genome	29819	Human	?	?	20H/501Y.V2	B.1.351	GH	Viollier AG	Department of Biosystems Science and Engineering, ETH Zürich	Christian Beisel et al	https://www.gisaid.org	?	?	2021-03-16
Switzerland/ZH-ETHZ-530357/2021	ncov	EPI_ISL_1361438	?	2021-03-10	Europe	Switzerland	Zürich		Europe	Switzerland	Zürich	genome	29818	Human	?	?	20H/501Y.V2	B.1.351	GH	Viollier AG	Department of Biosystems Science and Engineering, ETH Zürich	Christian Beisel et al	https://www.gisaid.org	?	?	2021-03-25
Switzerland/un-33172064/2021	ncov	EPI_ISL_981649	?	2021-02-04	Europe	Switzerland	Switzerland		Europe	Switzerland	Switzerland	genome	29831	Human	?	?	20I/501Y.V1	B.1.1.7	GRY	University Hospitals of Geneva, Laboratory of Virology	HUG, Laboratory of Virology and the Health2030 Genome Center	Samuel Cordey et al	https://www.gisaid.org	?	?	2021-02-12
Turkey/HSGM-11267/2021	ncov	EPI_ISL_1911802	?	2021-03-10	Europe	Turkey	Turkey		Europe	Turkey	Turkey	genome	29795	Human	?	?	20H/501Y.V2	B.1.351	GH	Ministry of Health Turkey	Ministry of Health Turkey	Fatma Bayrakdar et al	https://www.gisaid.org	?	?	2021-05-05
Turkey/HSGM-11331/2021	ncov	EPI_ISL_1911805	?	2021-03-10	Europe	Turkey	Turkey		Europe	Turkey	Turkey	genome	29795	Human	?	?	20H/501Y.V2	B.1.351	GH	Ministry of Health Turkey	Ministry of Health Turkey	Fatma Bayrakdar et al	https://www.gisaid.org	?	?	2021-05-05
Turkey/HSGM-1910/2021	ncov	EPI_ISL_1020475	?	2021-01-26	Europe	Turkey	Turkey		Europe	Turkey	Turkey	genome	29878	Human	?	?	20H/501Y.V2	B.1.351	O	Ministry of Health Turkey	Ministry of Health Turkey	Fatma Bayrakdar et al	https://www.gisaid.org	?	?	2021-02-18
Turkey/HSGM-19842/2021	ncov	EPI_ISL_1534471	?	2021-03-24	Europe	Turkey	Turkey		Europe	Turkey	Turkey	genome	29795	Human	?	?	20H/501Y.V2	B.1.351	GH	Ministry of Health Turkey	Ministry of Health Turkey	Fatma Bayrakdar et al	https://www.gisaid.org	?	?	2021-04-11
Turkey/HSGM-2249/2021	ncov	EPI_ISL_1082421	?	2021-02-08	Europe	Turkey	Turkey		Europe	Turkey	Turkey	genome	29883	Human	?	?	20I/501Y.V1	B.1.1.7	GR	Ministry of Health Turkey	Ministry of Health Turkey	Fatma Bayrakdar et al	https://www.gisaid.org	?	?	2021-02-26
Turkey/HSGM-4887/2021	ncov	EPI_ISL_1171945	?	2021-02-17	Europe	Turkey	Turkey		Europe	Turkey	Turkey	genome	29887	Human	?	?	20I/501Y.V1	B.1.1.7	GR	Ministry of Health Turkey	Ministry of Health Turkey	Fatma Bayrakdar et al	https://www.gisaid.org	?	?	2021-03-07
Turkey/HSGM-5200/2021	ncov	EPI_ISL_1183612	?	2021-02-19	Europe	Turkey	Turkey		Europe	Turkey	Turkey	genome	29834	Human	?	?	20H/501Y.V2	B.1.351	GH	Ministry of Health Turkey	Ministry of Health Turkey	Fatma Bayrakdar et al	https://www.gisaid.org	?	?	2021-03-08
Turkey/HSGM-5720/2021	ncov	EPI_ISL_1214026	?	2021-02-23	Europe	Turkey	Turkey		Europe	Turkey	Turkey	genome	29813	Human	?	?	20H/501Y.V2	B.1.351	GH	Ministry of Health Turkey	Ministry of Health Turkey	Fatma Bayrakdar et al	https://www.gisaid.org	?	?	2021-03-11
Turkey/HSGM-6097/2021	ncov	EPI_ISL_1225785	?	2021-02-24	Europe	Turkey	Turkey		Europe	Turkey	Turkey	genome	29810	Human	?	?	20H/501Y.V2	B.1.351	GH	Ministry of Health Turkey	Ministry of Health Turkey	Fatma Bayrakdar et al	https://www.gisaid.org	?	?	2021-03-12
Turkey/HSGM-6743/2021	ncov	EPI_ISL_1293282	?	2021-02-26	Europe	Turkey	Turkey		Europe	Turkey	Turkey	genome	29795	Human	?	?	20H/501Y.V2	B.1.351	GH	Ministry of Health Turkey	Ministry of Health Turkey	Fatma Bayrakdar et al	https://www.gisaid.org	?	?	2021-03-19
Turkey/HSGM-B1644/2021	ncov	EPI_ISL_1822626	?	2021-03-31	Europe	Turkey	Turkey		Europe	Turkey	Turkey	genome	29804	Human	?	?	20I/501Y.V1	B.1.1.7	GR	Ministry of Health Turkey	Ministry of Health Turkey	Fatma Bayrakdar et al	https://www.gisaid.org	?	?	2021-05-01
Turkey/HSGM-D359/2021	ncov	EPI_ISL_1063946	?	2021-02-08	Europe	Turkey	Turkey		Europe	Turkey	Turkey	genome	29868	Human	?	?	20I/501Y.V1	B.1.1.7	GRY	Ministry of Health Turkey	Ministry of Health Turkey	Fatma Bayrakdar et al	https://www.gisaid.org	?	?	2021-02-24
USA/CA-CDC-STM-000054124/2021	ncov	EPI_ISL_1804564	?	2021-04-12	North America	USA	California		North America	USA	California	genome	29813	Human	17	Male	20H/501Y.V2	B.1.351	GH	Helix/Illumina	Centers for Disease Control and Prevention Division of Viral Diseases, Pathogen Discovery	Dakota Howard et al	https://www.gisaid.org	?	?	2021-04-29
USA/CA-CZB-28461/2021	ncov	EPI_ISL_1529132	?	2021-02-25	North America	USA	California		North America	USA	California	genome	29828	Human	?	?	20I/501Y.V1	B.1.1.7	GR	CA DPH Viral and Rickettsial Disease Laboratory	Chan-Zuckerberg Biohub	CZB Cliahub Consortium et al	https://www.gisaid.org	?	?	2021-04-09
USA/CA-CZB-28779/2021	ncov	EPI_ISL_1529128	?	2021-03-19	North America	USA	California	San Luis Obispo County	North America	USA	California	genome	29798	Human	?	?	20I/501Y.V1	B.1.1.7	GR	County of San Luis Obispo Public Health Laboratory	Chan-Zuckerberg Biohub	CZB Cliahub Consortium et al	https://www.gisaid.org	?	?	2021-04-09
USA/CT-CDC-QDX23678226/2021	ncov	EPI_ISL_1737975	?	2021-04-05	North America	USA	Connecticut		North America	USA	Connecticut	genome	29763	Human	68	Male	20I/501Y.V1	B.1.1.7	GRY	Quest Diagnostics Incorporated	Centers for Disease Control and Prevention Division of Viral Diseases, Pathogen Discovery	Dakota Howard et al	https://www.gisaid.org	?	?	2021-04-26
USA/CT-CDCBI-CRSP_CT342ZRJ7GGN4YAU/2021	ncov	EPI_ISL_1825518	?	2021-04-22	North America	USA	Connecticut		North America	USA	Connecticut	genome	29856	Human	?	?	20I/501Y.V1	B.1.1.7	GRY	Broad Institute Clinical Research Sequencing Platform	Infectious Disease Program, Broad Institute of Harvard and MIT	Siddle et al	https://www.gisaid.org	?	?	2021-05-02
USA/CT-JAX-JAX000816/2021	ncov	EPI_ISL_1625551	?	2021-04-07	North America	USA	Connecticut		North America	USA	Connecticut	genome	29803	Human	15	Male	20I/501Y.V1	B.1.1.7	GRY	The Jackson Laboratory	The Jackson Laboratory	Bergeron D et al	https://www.gisaid.org	?	?	2021-04-16
USA/FL-BPHL-2298/2021	ncov	EPI_ISL_1651477	?	2021-04-03	North America	USA	Florida		North America	USA	Florida	genome	29806	Human	?	?	20H/501Y.V2	B.1.351	GH	Florida Bureau of Public Health Laboratories	Florida Bureau of Public Health Laboratories	Sarah Schmedes et al	https://www.gisaid.org	?	?	2021-04-19
USA/FL-CDC-ASC210013665/2021	ncov	EPI_ISL_1551012	?	2021-03-20	North America	USA	Florida		North America	USA	Florida	genome	29869	Human	40	Male	20H/501Y.V2	B.1.351	GH	Aegis Sciences Corporation	Centers for Disease Control and Prevention Division of Viral Diseases, Pathogen Discovery	Dakota Howard et al	https://www.gisaid.org	?	?	2021-04-12
USA/FL-CDC-LC0040639/2021	ncov	EPI_ISL_1681006	?	2021-04-07	North America	USA	Florida		North America	USA	Florida	genome	29696	Human	38	Male	20H/501Y.V2	B.1.351	GH	Laboratory Corporation of America	Centers for Disease Control and Prevention Division of Viral Diseases, Pathogen Discovery	Dakota Howard et al	https://www.gisaid.org	?	?	2021-04-22
USA/FL-CDC-STM-000019254/2021	ncov	EPI_ISL_1337122	?	2021-02-18	North America	USA	Florida		North America	USA	Florida	genome	29880	Human	30	Male	20H/501Y.V2	B.1.351	GH	Helix/Illumina	Centers for Disease Control and Prevention Division of Viral Diseases, Pathogen Discovery	Peter W. Cook et al	https://www.gisaid.org	?	?	2021-03-24
USA/FL-CDC-STM-000020386/2021	ncov	EPI_ISL_1337261	?	2021-02-19	North America	USA	Florida		North America	USA	Florida	genome	29883	Human	33	Female	20I/501Y.V1	B.1.1.7	GRY	Helix/Illumina	Centers for Disease Control and Prevention Division of Viral Diseases, Pathogen Discovery	Peter W. Cook et al	https://www.gisaid.org	?	?	2021-03-24
USA/FL-CDC-STM-000056841/2021	ncov	EPI_ISL_1907731	?	2021-04-15	North America	USA	Florida		North America	USA	Florida	genome	29812	Human	43	Male	20H/501Y.V2	B.1.351	GH	Helix/Illumina	Centers for Disease Control and Prevention Division of Viral Diseases, Pathogen Discovery	Dakota Howard et al	https://www.gisaid.org	?	?	2021-05-04
USA/GA-CDC-STM-000033276/2021	ncov	EPI_ISL_1493781	?	2021-03-11	North America	USA	Georgia		North America	USA	Georgia	genome	29885	Human	37	Male	20H/501Y.V2	B.1.351	GH	Helix/Illumina	Centers for Disease Control and Prevention Division of Viral Diseases, Pathogen Discovery	Dakota Howard et al	https://www.gisaid.org	?	?	2021-04-07
USA/GA-CDC-STM-000048314/2021	ncov	EPI_ISL_1691366	?	2021-04-01	North America	USA	Georgia		North America	USA	Georgia	genome	29813	Human	65	Female	20H/501Y.V2	B.1.351	GH	Helix/Illumina	Centers for Disease Control and Prevention Division of Viral Diseases, Pathogen Discovery	Dakota Howard et al	https://www.gisaid.org	?	?	2021-04-22
USA/GA-GPHL-0254/2021	ncov	EPI_ISL_1805249	?	2021-03-22	North America	USA	Georgia		North America	USA	Georgia	genome	29843	Human	?	?	20I/501Y.V1	B.1.1.7	GRY	GA Department of Public Health	GA Department of Public Health	Stacy Reeves et al	https://www.gisaid.org	?	?	2021-04-30
USA/HI-H211355/2021	ncov	EPI_ISL_1292768	?	2021-02-19	North America	USA	Hawaii		North America	USA	Hawaii	genome	29872	Human	?	?	20H/501Y.V2	B.1.351	GH	State Laboratories Division, Hawaii State Department of Health	State Laboratories Division, Hawaii State Department of Health	Pamela O'Brien et al	https://www.gisaid.org	?	?	2021-03-19
USA/ID-IBL-710358/2021	ncov	EPI_ISL_1164793	?	2021-02-01	North America	USA	Idaho		North America	USA	Idaho	genome	29764	Human	64	Male	20H/501Y.V2	B.1.351	GH	Idaho Bureau of Laboratories	IBL	"R. Beukelman et al	https://www.gisaid.org	?	?	2021-03-05
USA/KS-KHEL-1077/2021	ncov	EPI_ISL_1760201	?	2021-04-19	North America	USA	Kansas		North America	USA	Kansas	genome	29763	Human	?	Male	20I/501Y.V1	B.1.1.7	GRY	Kansas Health and Environmental Lab	Kansas Health and Environmental Lab	Mike Grose et al	https://www.gisaid.org	?	?	2021-04-28
USA/MA-CDCBI-MGH_04431/2021	ncov	EPI_ISL_2016461	?	2021-04-17	North America	USA	Massachusetts		North America	USA	Massachusetts	genome	29805	Human	?	?	20I/501Y.V1			Massachusetts General Hospital	Infectious Disease Program, Broad Institute of Harvard and MIT	Lemieux et al	https://www.gisaid.org	?	?	2021-05-11
USA/MD-CDC-LC0018259/2021	ncov	EPI_ISL_1291266	?	2021-02-15	North America	USA	Maryland		North America	USA	Maryland	genome	29695	Human	39	Female	20H/501Y.V2	B.1.351	G	Laboratory Corporation of America	Centers for Disease Control and Prevention Division of Viral Diseases, Pathogen Discovery	Peter W. Cook et al	https://www.gisaid.org	?	?	2021-03-18
USA/MD-CDC-STM-000054884/2021	ncov	EPI_ISL_1804772	?	2021-04-12	North America	USA	Maryland		North America	USA	Maryland	genome	29813	Human	34	Male	20H/501Y.V2	B.1.351	GH	Helix/Illumina	Centers for Disease Control and Prevention Division of Viral Diseases, Pathogen Discovery	Dakota Howard et al	https://www.gisaid.org	?	?	2021-04-29
USA/MI-MDHHS-SC25559/2021	ncov	EPI_ISL_1527697	?	2021-03-22	North America	USA	Michigan		North America	USA	Michigan	genome	29807	Human	?	?	20I/501Y.V1	B.1.1.7	GR	Michigan Department of Health and Human Services, Bureau of Laboratories	Michigan Department of Health and Human Services, Bureau of Laboratories	Blankenship HM et al	https://www.gisaid.org	?	?	2021-04-09
USA/MI-MDHHS-SC25697/2021	ncov	EPI_ISL_1527834	?	2021-03-17	North America	USA	Michigan		North America	USA	Michigan	genome	29820	Human	?	?	20I/501Y.V1	B.1.1.7	GR	Michigan Department of Health and Human Services, Bureau of Laboratories	Michigan Department of Health and Human Services, Bureau of Laboratories	Blankenship HM et al	https://www.gisaid.org	?	?	2021-04-09
USA/MI-MDHHS-SC26015/2021	ncov	EPI_ISL_1528050	?	2021-03-21	North America	USA	Michigan		North America	USA	Michigan	genome	29818	Human	?	?	20I/501Y.V1	B.1.1.7	GR	Michigan Department of Health and Human Services, Bureau of Laboratories	Michigan Department of Health and Human Services, Bureau of Laboratories	Blankenship HM et al	https://www.gisaid.org	?	?	2021-04-09
USA/MI-MDHHS-SC26292/2021	ncov	EPI_ISL_1905437	?	2021-03-25	North America	USA	Michigan		North America	USA	Michigan	genome	29834	Human	?	?	20I/501Y.V1	B.1.1.7	GR	Michigan Department of Health and Human Services, Bureau of Laboratories	Michigan Department of Health and Human Services, Bureau of Laboratories	Blankenship HM et al	https://www.gisaid.org	?	?	2021-05-04
USA/MI-MDHHS-SC26322/2021	ncov	EPI_ISL_1905466	?	2021-03-23	North America	USA	Michigan		North America	USA	Michigan	genome	29817	Human	?	?	20H/501Y.V2	B.1.351	GH	Michigan Department of Health and Human Services, Bureau of Laboratories	Michigan Department of Health and Human Services, Bureau of Laboratories	Blankenship HM et al	https://www.gisaid.org	?	?	2021-05-04
USA/MI-MDHHS-SC26742/2021	ncov	EPI_ISL_1905876	?	2021-03-29	North America	USA	Michigan		North America	USA	Michigan	genome	29817	Human	?	?	20I/501Y.V1	B.1.1.7	GR	Michigan Department of Health and Human Services, Bureau of Laboratories	Michigan Department of Health and Human Services, Bureau of Laboratories	Blankenship HM et al	https://www.gisaid.org	?	?	2021-05-04
USA/MI-MDHHS-SC27046/2021	ncov	EPI_ISL_1906053	?	2021-03-17	North America	USA	Michigan		North America	USA	Michigan	genome	29835	Human	?	?	20I/501Y.V1	B.1.1.7	GR	Michigan Department of Health and Human Services, Bureau of Laboratories	Michigan Department of Health and Human Services, Bureau of Laboratories	Blankenship HM et al	https://www.gisaid.org	?	?	2021-05-04
USA/MI-MDHHS-SC27533/2021	ncov	EPI_ISL_1906594	?	2021-03-15	North America	USA	Michigan		North America	USA	Michigan	genome	29820	Human	?	?	20I/501Y.V1	B.1.1.7	GR	Michigan Department of Health and Human Services, Bureau of Laboratories	Michigan Department of Health and Human Services, Bureau of Laboratories	Blankenship HM et al	https://www.gisaid.org	?	?	2021-05-04
USA/MI-MDHHS-SC27635/2021	ncov	EPI_ISL_1906767	?	2021-03-29	North America	USA	Michigan		North America	USA	Michigan	genome	29820	Human	?	?	20I/501Y.V1	B.1.1.7	GR	Michigan Department of Health and Human Services, Bureau of Laboratories	Michigan Department of Health and Human Services, Bureau of Laboratories	Blankenship HM et al	https://www.gisaid.org	?	?	2021-05-04
USA/MI-MDHHS-SC27645/2021	ncov	EPI_ISL_1906785	?	2021-04-01	North America	USA	Michigan		North America	USA	Michigan	genome	29815	Human	?	?	20I/501Y.V1	B.1.1.7	GR	Michigan Department of Health and Human Services, Bureau of Laboratories	Michigan Department of Health and Human Services, Bureau of Laboratories	Blankenship HM et al	https://www.gisaid.org	?	?	2021-05-04
USA/MI-MDHHS-SC27876/2021	ncov	EPI_ISL_1994237	?	2021-03-22	North America	USA	Michigan		North America	USA	Michigan	genome	29837	Human	?	?	20I/501Y.V1	B.1.1.7	GR	Michigan Department of Health and Human Services, Bureau of Laboratories	Michigan Department of Health and Human Services, Bureau of Laboratories	Blankenship HM et al	https://www.gisaid.org	?	?	2021-05-10
USA/MI-MDHHS-SC28095/2021	ncov	EPI_ISL_1994417	?	2021-04-04	North America	USA	Michigan		North America	USA	Michigan	genome	29802	Human	?	?	20I/501Y.V1	B.1.1.7	GR	Michigan Department of Health and Human Services, Bureau of Laboratories	Michigan Department of Health and Human Services, Bureau of Laboratories	Blankenship HM et al	https://www.gisaid.org	?	?	2021-05-10
USA/MI-MDHHS-SC28117/2021	ncov	EPI_ISL_1994439	?	2021-04-03	North America	USA	Michigan		North America	USA	Michigan	genome	29794	Human	?	?	20I/501Y.V1	B.1.1.7	GR	Michigan Department of Health and Human Services, Bureau of Laboratories	Michigan Department of Health and Human Services, Bureau of Laboratories	Blankenship HM et al	https://www.gisaid.org	?	?	2021-05-10
USA/MI-MDHHS-SC28273/2021	ncov	EPI_ISL_1994655	?	2021-04-05	North America	USA	Michigan		North America	USA	Michigan	genome	29812	Human	?	?	20I/501Y.V1	B.1.1.7	GR	Michigan Department of Health and Human Services, Bureau of Laboratories	Michigan Department of Health and Human Services, Bureau of Laboratories	Blankenship HM et al	https://www.gisaid.org	?	?	2021-05-10
USA/MN-CDC-IBX652213441018/2021	ncov	EPI_ISL_1694418	?	2021-03-30	North America	USA	Minnesota		North America	USA	Minnesota	genome	29865	Human	?	?	20H/501Y.V2	B.1.351	GH	Infinity Biologix	Centers for Disease Control and Prevention Division of Viral Diseases, Pathogen Discovery	Dakota Howard et al	https://www.gisaid.org	?	?	2021-04-22
USA/MN-CDC-STM-000054935/2021	ncov	EPI_ISL_1803839	?	2021-04-13	North America	USA	Minnesota		North America	USA	Minnesota	genome	29812	Human	57	Female	20I/501Y.V1	B.1.1.7	GRY	Helix/Illumina	Centers for Disease Control and Prevention Division of Viral Diseases, Pathogen Discovery	Dakota Howard et al	https://www.gisaid.org	?	?	2021-04-29
USA/NC-CDC-LC0016056/2021	ncov	EPI_ISL_1193323	?	2021-02-11	North America	USA	North Carolina		North America	USA	North Carolina	genome	29695	Human	37	Male	20H/501Y.V2	B.1.351	GH	Laboratory Corporation of America	Centers for Disease Control and Prevention Division of Viral Diseases, Pathogen Discovery	Peter W. Cook et al	https://www.gisaid.org	?	?	2021-03-09
USA/NC-CDC-LC0047172/2021	ncov	EPI_ISL_1801024	?	2021-04-17	North America	USA	North Carolina		North America	USA	North Carolina	genome	29719	Human	5	Male	20H/501Y.V2	B.1.351	GH	Laboratory Corporation of America	Centers for Disease Control and Prevention Division of Viral Diseases, Pathogen Discovery	Dakota Howard et al	https://www.gisaid.org	?	?	2021-04-29
USA/NC-CDC-STM-000042434/2021	ncov	EPI_ISL_1576230	?	2021-03-22	North America	USA	North Carolina		North America	USA	North Carolina	genome	29811	Human	59	Male	20H/501Y.V2	B.1.351	GH	Helix/Illumina	Centers for Disease Control and Prevention Division of Viral Diseases, Pathogen Discovery	Dakota Howard et al	https://www.gisaid.org	?	?	2021-04-13
USA/NC-SLPH-0104/2021	ncov	EPI_ISL_1734174	?	2021-04-13	North America	USA	North Carolina		North America	USA	North Carolina	genome	29817	Human	44	Female	20H/501Y.V2	B.1.351	GH	NCSLPH	NCSLPH	Chase K et al	https://www.gisaid.org	?	?	2021-04-26
USA/NC-UNC-0355/2021	ncov	EPI_ISL_1240897	?	2021-02-19	North America	USA	North Carolina		North America	USA	North Carolina	genome	29808	Human	76	Female	20I/501Y.V1	B.1.1.7	GR	Clinical Molecular Microbiology Laboratory, UNC Hospitals	Jeremy Wang	Jeremy Wang et al	https://www.gisaid.org	?	?	2021-03-15
USA/NY-CDC-ASC210012489/2021	ncov	EPI_ISL_1551504	?	2021-03-19	North America	USA	New York		North America	USA	New York	genome	29868	Human	43	Male	20I/501Y.V1	B.1.1.7	GRY	Aegis Sciences Corporation	Centers for Disease Control and Prevention Division of Viral Diseases, Pathogen Discovery	Dakota Howard et al	https://www.gisaid.org	?	?	2021-04-12
USA/NY-CDC-IBX341235212283/2021	ncov	EPI_ISL_1692658	?	2021-03-23	North America	USA	New York		North America	USA	New York	genome	29849	Human	?	?	20I/501Y.V1	B.1.1.7	GRY	Infinity Biologix	Centers for Disease Control and Prevention Division of Viral Diseases, Pathogen Discovery	Dakota Howard et al	https://www.gisaid.org	?	?	2021-04-22
USA/NY-Wadsworth-21023669-01/2021	ncov	EPI_ISL_1226562	?	2021-02-12	North America	USA	New York	Queens County	North America	USA	New York	genome	29789	Human	9	Female	20I/501Y.V1	B.1.1.7	GRY	NYC Pandemic Response Lab	Wadsworth Center, New York State Department of Health	Kirsten St. George et al	https://www.gisaid.org	?	?	2021-03-12
USA/OH-CDC-QDX22789196/2021	ncov	EPI_ISL_1493975	?	2021-03-09	North America	USA	Ohio		North America	USA	Ohio	genome	29763	Human	46	Female	20I/501Y.V1	B.1.1.7	GRY	Quest Diagnostics Incorporated	Centers for Disease Control and Prevention Division of Viral Diseases, Pathogen Discovery	Peter W. Cook et al	https://www.gisaid.org	?	?	2021-04-07
USA/OR-CDC-ASC210070413/2021	ncov	EPI_ISL_1999265	?	2021-04-12	North America	USA	Oregon		North America	USA	Oregon	genome	29881	Human	37	Male	20H/501Y.V2	B.1.351	GH	Aegis Sciences Corporation	Centers for Disease Control and Prevention Division of Viral Diseases, Pathogen Discovery	Dakota Howard et al	https://www.gisaid.org	?	?	2021-05-10
USA/OR-CDC-LC0024482/2021	ncov	EPI_ISL_1421984	?	2021-02-26	North America	USA	Oregon		North America	USA	Oregon	genome	29720	Human	20	Female	20H/501Y.V2	B.1.351	GH	Laboratory Corporation of America	Centers for Disease Control and Prevention Division of Viral Diseases, Pathogen Discovery	Peter W. Cook et al	https://www.gisaid.org	?	?	2021-03-31
USA/OR-TRACE-MULT-040721-467/2021	ncov	EPI_ISL_1866423	?	2021-04-07	North America	USA	Oregon	Multnomah County	North America	USA	Oregon	genome	29903	Human	?	?	20H/501Y.V2	B.1.351	GH	WVT Laboratory, Corvallis, Oregon	OSU Center for Genome Research and Biocomputing	Oregon State University TRACE Project et al	https://www.gisaid.org	?	?	2021-05-04
USA/PA-CDC-QDX23396132/2021	ncov	EPI_ISL_1615026	?	2021-03-27	North America	USA	Pennsylvania		North America	USA	Pennsylvania	genome	29763	Human	41	Male	20I/501Y.V1	B.1.1.7	GRY	Quest Diagnostics Incorporated	Centers for Disease Control and Prevention Division of Viral Diseases, Pathogen Discovery	Dakota Howard et al	https://www.gisaid.org	?	?	2021-04-15
USA/PA-CDC-QDX23849259/2021	ncov	EPI_ISL_1818495	?	2021-04-11	North America	USA	Pennsylvania		North America	USA	Pennsylvania	genome	29753	Human	57	Female	20H/501Y.V2	B.1.351	GH	Quest Diagnostics Incorporated	Centers for Disease Control and Prevention Division of Viral Diseases, Pathogen Discovery	Dakota Howard et al	https://www.gisaid.org	?	?	2021-04-30
USA/PA-CDC-STM-000052634/2021	ncov	EPI_ISL_1796938	?	2021-04-09	North America	USA	Pennsylvania		North America	USA	Pennsylvania	genome	29812	Human	71	Male	20I/501Y.V1	B.1.1.7	GRY	Helix/Illumina	Centers for Disease Control and Prevention Division of Viral Diseases, Pathogen Discovery	Dakota Howard et al	https://www.gisaid.org	?	?	2021-04-29
USA/PA-VSP1402/2021	ncov	EPI_ISL_1621331	?	2021-03-03	North America	USA	Pennsylvania		North America	USA	Pennsylvania	genome	29875	Human	?	?	20I/501Y.V1	B.1.1.7	G	Hospital of the University of Pennsylvania Molecular Pathology Lab	Bushman Lab - University of Pennsylvania	John Everett et al	https://www.gisaid.org	?	?	2021-04-16
USA/PA-VSP1483/2021	ncov	EPI_ISL_2003827	?	2021-03-28	North America	USA	Pennsylvania	Chester County	North America	USA	Pennsylvania	genome	29894	Human	?	?	20I/501Y.V1	B.1.1.7	G	Hospital of the University of Pennsylvania Molecular Pathology Lab	Bushman Lab - University of Pennsylvania	John Everett et al	https://www.gisaid.org	?	?	2021-05-11
USA/PA-VSP1488/2021	ncov	EPI_ISL_2003832	?	2021-03-28	North America	USA	Pennsylvania	Chester County	North America	USA	Pennsylvania	genome	29894	Human	?	?	20I/501Y.V1	B.1.1.7	GRY	Hospital of the University of Pennsylvania Molecular Pathology Lab	Bushman Lab - University of Pennsylvania	John Everett et al	https://www.gisaid.org	?	?	2021-05-11
USA/SC-CDC-2-4195391/2021	ncov	EPI_ISL_1711930	?	2021-04-08	North America	USA	South Carolina		North America	USA	South Carolina	genome	29849	Human	45	Male	20H/501Y.V2	B.1.351	GH	SC Dept of Health and Env. Control-Bureau of Laboratories	Centers for Disease Control and Prevention Division of Viral Diseases, Pathogen Discovery	Mili Sheth et al	https://www.gisaid.org	?	?	2021-04-24
USA/TX-CDC-STM-000020824/2021	ncov	EPI_ISL_1337216	?	2021-02-23	North America	USA	Texas		North America	USA	Texas	genome	29876	Human	52	Female	20H/501Y.V2	B.1.351	GH	Helix/Illumina	Centers for Disease Control and Prevention Division of Viral Diseases, Pathogen Discovery	Peter W. Cook et al	https://www.gisaid.org	?	?	2021-03-24
USA/VA-DCLS-3700/2021	ncov	EPI_ISL_1184167	?	2021-02-22	North America	USA	Virginia		North America	USA	Virginia	genome	29876	Human	?	?	20I/501Y.V1	B.1.1.7	GRY	Virginia Division of Consolidated Laboratory Services	Virginia Division of Consolidated Laboratory Services	Virginia DCLS et al	https://www.gisaid.org	?	?	2021-03-09
USA/VA-DCLS-3752/2021	ncov	EPI_ISL_1382084	?	2021-02-22	North America	USA	Virginia		North America	USA	Virginia	genome	29826	Human	?	?	20I/501Y.V1	B.1.1.7	GRY	Virginia Division of Consolidated Laboratory Services	Virginia Division of Consolidated Laboratory Services	Virginia DCLS et al	https://www.gisaid.org	?	?	2021-03-28
USA/VA-DCLS-4256/2021	ncov	EPI_ISL_1540476	?	2021-03-18	North America	USA	Virginia		North America	USA	Virginia	genome	29797	Human	?	?	20I/501Y.V1	B.1.1.7	GRY	Virginia Division of Consolidated Laboratory Services	Virginia Division of Consolidated Laboratory Services	Virginia DCLS et al	https://www.gisaid.org	?	?	2021-04-11
USA/WI-CDC-ASC210041486/2021	ncov	EPI_ISL_1835230	?	2021-04-01	North America	USA	Wisconsin		North America	USA	Wisconsin	genome	29885	Human	77	Female	20H/501Y.V2	B.1.351	GH	Aegis Sciences Corporation	Centers for Disease Control and Prevention Division of Viral Diseases, Pathogen Discovery	Dakota Howard et al	https://www.gisaid.org	?	?	2021-05-03
UnitedArabEmirates/4273/2020	ncov	EPI_ISL_860042	?	2020-12-27	Asia	United Arab Emirates	Abu Dhabi		Asia	United Arab Emirates	Abu Dhabi	genome	29884	Human	37	Female	20I/501Y.V1	B.1.1.7	GRY	BTC, Khalifa University	BTC, Khalifa University	Al Safar et al	https://www.gisaid.org	?	?	2021-01-22
UnitedArabEmirates/4316/2020	ncov	EPI_ISL_860076	?	2020-12-27	Asia	United Arab Emirates	Abu Dhabi		Asia	United Arab Emirates	Abu Dhabi	genome	29885	Human	75	Female	20H/501Y.V2	B.1.351	GH	BTC, Khalifa University	BTC, Khalifa University	Al Safar et al	https://www.gisaid.org	?	?	2021-01-22
Wales/ALDP-12B9B4C/2021	ncov	EPI_ISL_1084699	?	2021-02-14	Europe	United Kingdom	Wales		Europe	United Kingdom	Wales	genome	29763	Human	?	?	20I/501Y.V1	B.1.1.7	GRY	Lighthouse Lab in Alderley Park	Wellcome Sanger Institute for the COVID-19 Genomics UK (COG-UK) Consortium	Jacquelyn Wynn et al	https://www.gisaid.org	?	?	2021-02-26
Wales/CAMC-13B7DB0/2021	ncov	EPI_ISL_1329287	?	2021-03-10	Europe	United Kingdom	Wales		Europe	United Kingdom	Wales	genome	29763	Human	?	?	20I/501Y.V1	B.1.1.7	GRY	Lighthouse Lab in Cambridge	Wellcome Sanger Institute for the COVID-19 Genomics UK (COG-UK) Consortium	Rob Howes et al	https://www.gisaid.org	?	?	2021-03-24
Wales/PHWC-4A95BB/2020	ncov	EPI_ISL_814502	?	2020-12-21	Europe	United Kingdom	Wales		Europe	United Kingdom	Wales	genome	29853	Human	?	?	20I/501Y.V1	B.1.1.7	GRY	Wales Specialist Virology Centre Sequencing lab: Pathogen Genomics Unit	COVID-19 Genomics UK (COG-UK) Consortium	Catherine Moore et al	https://www.gisaid.org	?	?	2021-01-14
Wales/PHWC-4D05D9/2021	ncov	EPI_ISL_1106827	?	2021-02-17	Europe	United Kingdom	Wales		Europe	United Kingdom	Wales	genome	29880	Human	?	?	20I/501Y.V1	B.1.1.7	GRY	Wales Specialist Virology Centre Sequencing lab: Pathogen Genomics Unit	Public Health Wales Microbiology Cardiff Wales Specialist Virology Centre	Catherine Moore et al	https://www.gisaid.org	?	?	2021-03-01
Wales/PHWC-4D3961/2021	ncov	EPI_ISL_1107515	?	2021-02-19	Europe	United Kingdom	Wales		Europe	United Kingdom	Wales	genome	29881	Human	?	?	20I/501Y.V1	B.1.1.7	GRY	Originating lab: Wales Specialist Virology Centre Sequencing lab: Pathogen Genomics Unit	Public Health Wales Microbiology Cardiff Wales Specialist Virology Centre	Catherine Moore et al	https://www.gisaid.org	?	?	2021-03-01
Wales/PHWC-PYD6FA/2021	ncov	EPI_ISL_1730618	?	2021-04-16	Europe	United Kingdom	Wales		Europe	United Kingdom	Wales	genome	29855	Human	?	?	20I/501Y.V1	B.1.1.7	GR	Originating lab: Wales Specialist Virology Centre Sequencing lab: Pathogen Genomics Unit	Public Health Wales Microbiology Cardiff Wales Specialist Virology Centre	Catherine Moore et al	https://www.gisaid.org	?	?	2021-04-26
Wales/PHWC-PYDUZ6/2021	ncov	EPI_ISL_1637714	?	2021-04-10	Europe	United Kingdom	Wales		Europe	United Kingdom	Wales	genome	29847	Human	?	?	20I/501Y.V1	B.1.1.7	GRY	Wales Specialist Virology Centre Sequencing lab: Pathogen Genomics Unit	Public Health Wales Microbiology Cardiff Wales Specialist Virology Centre	Catherine Moore et al	https://www.gisaid.org	?	?	2021-04-19
Wales/PHWC-PYDZPX/2021	ncov	EPI_ISL_1637761	?	2021-04-08	Europe	United Kingdom	Wales		Europe	United Kingdom	Wales	genome	29780	Human	?	?	20I/501Y.V1	B.1.1.7	GR	Wales Specialist Virology Centre Sequencing lab: Pathogen Genomics Unit	Public Health Wales Microbiology Cardiff Wales Specialist Virology Centre	Catherine Moore et al	https://www.gisaid.org	?	?	2021-04-19
Wales/PHWC-PYNEHB/2021	ncov	EPI_ISL_1546897	?	2021-01-17	Europe	United Kingdom	Wales		Europe	United Kingdom	Wales	genome	29848	Human	?	?	20I/501Y.V1	B.1.1.7	GR	Originating lab: Wales Specialist Virology Centre Sequencing lab: Pathogen Genomics Unit	Public Health Wales Microbiology Cardiff Wales Specialist Virology Centre	Catherine Moore et al	https://www.gisaid.org	?	?	2021-04-12
Zimbabwe/ZW-41538/2020	ncov	EPI_ISL_1191864	?	2020-12-24	Africa	Zimbabwe	Zimbabwe		Africa	Zimbabwe	Zimbabwe	genome	29780	Human	16	Male	20H/501Y.V2	B.1.351	GH	National Microbiology Reference Laboratory	Quadram Institute Bioscience	Tapfumanei Mashe et al	https://www.gisaid.org	?	?	2021-03-09
Zimbabwe/ZW-41761/2020	ncov	EPI_ISL_1191876	?	2020-12-27	Africa	Zimbabwe	Zimbabwe		Africa	Zimbabwe	Zimbabwe	genome	29813	Human	43	Female	20H/501Y.V2	B.1.351	GH	National Microbiology Reference Laboratory	Quadram Institute Bioscience	Tapfumanei Mashe et al	https://www.gisaid.org	?	?	2021-03-09
Zimbabwe/ZW-42179/2020	ncov	EPI_ISL_1191927	?	2020-12-29	Africa	Zimbabwe	Zimbabwe		Africa	Zimbabwe	Zimbabwe	genome	29803	Human	25	Female	20H/501Y.V2	B.1.351	GH	National Microbiology Reference Laboratory	Quadram Institute Bioscience	Tapfumanei Mashe et al	https://www.gisaid.org	?	?	2021-03-09
Zimbabwe/ZW-46013/2021	ncov	EPI_ISL_1191994	?	2021-01-08	Africa	Zimbabwe	Zimbabwe		Africa	Zimbabwe	Zimbabwe	genome	29789	Human	59	Male	20H/501Y.V2	B.1.351	GH	National Microbiology Reference Laboratory	Quadram Institute Bioscience	Tapfumanei Mashe et al	https://www.gisaid.org	?	?	2021-03-09
Zimbabwe/ZW-46214/2021	ncov	EPI_ISL_1192030	?	2021-01-08	Africa	Zimbabwe	Zimbabwe		Africa	Zimbabwe	Zimbabwe	genome	29786	Human	36	Male	20H/501Y.V2	B.1.351	GH	National Microbiology Reference Laboratory	Quadram Institute Bioscience	Tapfumanei Mashe et al	https://www.gisaid.org	?	?	2021-03-09
Zimbabwe/ZW-46215/2021	ncov	EPI_ISL_1192031	?	2021-01-08	Africa	Zimbabwe	Zimbabwe		Africa	Zimbabwe	Zimbabwe	genome	29779	Human	21	Female	20H/501Y.V2	B.1.351	GH	National Microbiology Reference Laboratory	Quadram Institute Bioscience	Tapfumanei Mashe et al	https://www.gisaid.org	?	?	2021-03-09
